# Multi-ancestry genome-wide meta-analysis in Parkinson’s disease

**DOI:** 10.1101/2022.08.04.22278432

**Authors:** Jonggeol Jeffrey Kim, Dan Vitale, Diego Véliz Otani, Michelle Lian, Karl Heilbron, the 23andMe Research Team, Hirotaka Iwaki, Julie Lake, Caroline Warly Solsberg, Hampton Leonard, Mary B. Makarious, Eng-King Tan, Andrew B. Singleton, Sara Bandres-Ciga, Alastair J Noyce, Cornelis Blauwendraat, Mike A. Nalls, Jia Nee Foo, Ignacio Mata

## Abstract

Although over 90 independent risk variants have been identified for Parkinson’s disease using genome-wide association studies, all studies have been performed in just one population at the time. Here we performed the first large-scale multi-ancestry meta-analysis of Parkinson’s disease with 49,049 cases, 18,785 proxy cases, and 2,458,063 controls including individuals of European, East Asian, Latin American, and African ancestry. In a single joint meta-analysis, we identified 78 independent genome-wide significant loci including 12 potentially novel loci (*MTF2, RP11-360P21*.*2, ADD1, SYBU, IRS2, USP8:RP11-562A8*.*5, PIGL, FASN, MYLK2, AJ006998*.*2, Y_RNA, PPP6R2*) and finemapped 6 putative causal variants at 6 known PD loci. By combining our results with publicly available eQTL data, we identified 23 genes near these novel loci whose expression is associated with PD risk. This work lays the groundwork for future efforts aimed at identifying PD loci in non-European populations.

## Supplementary Tables and Figures for "Multi-ancestry genome-wide meta-analysis in Parkinson’s disease": Table S6 - FUMA Gene Ontology MAGMA results.xlsx (part 1 of 3)

### Sheet: suppl.table.x1.GO_sets_no_link.
FULL_NAME	VARIABLE	NGENES	BETA	BETA_STD	SE	P	P, FDR adjusted	P (Nalls et al. 2019)	P (Nalls et al. 2019), FDR adjusted
GO_bp:go_lysosomal_protein_catabolic_process	GO_bp:go_lysosomal_protein_c...	11	1.6369	0.038467	0.29744	1.89e-08	0.00012527
GO_bp:go_positive_regulation_of_axon_guidance	GO_bp:go_positive_regulation...55	8	1.7272	0.034618	0.31641	2.43e-08	0.00012527
GO_bp:go_vesicle_uncoating	GO_bp:go_vesicle_uncoating	7	1.9596	0.036739	0.35846	2.32e-08	0.00012527
GO_cc:go_whole_membrane	GO_cc:go_whole_membrane	1645	0.12998	0.035787	0.024176	3.85e-08	0.00014892
GO_bp:go_cytoskeleton_dependent_intracellular_transport	GO_bp:go_cytoskeleton_depend...2	173	0.37785	0.03507	0.071178	5.59e-08	0.00017318	0.039388	0.627014
GO_cc:go_vacuole	GO_cc:go_vacuole	761	0.17051	0.032695	0.033991	2.66e-07	0.00068581	7.43e-06	0.0158299
GO_bp:go_regulation_of_lysosomal_protein_catabolic_process	GO_bp:go_regulation_of_lysos...2	8	1.6273	0.032616	0.32703	3.27e-07	0.00072448
GO_bp:go_axo_dendritic_transport	GO_bp:go_axo_dendritic_trans...	64	0.55317	0.031315	0.11679	1.1e-06	0.00212031	0.066842	0.678367
GO_bp:go_protein_catabolic_process_in_the_vacuole	GO_bp:go_protein_catabolic_p...2	15	1.1485	0.031515	0.24377	1.24e-06	0.0021308
GO_bp:go_synaptic_vesicle_uncoating	GO_bp:go_synaptic_vesicle_un...	5	2.048	0.032454	0.44011	1.64e-06	0.00254468
GO_cc:go_platelet_dense_granule_membrane	GO_cc:go_platelet_dense_gran...3	6	1.7864	0.03101	0.38911	2.22e-06	0.00312421
GO_bp:go_negative_regulation_of_catecholamine_secretion	GO_bp:go_negative_regulation...86	15	1.1802	0.032384	0.2597	2.77e-06	0.00357824	0.057206	0.665176
Curated_gene_sets:nikolsky_breast_cancer_1q21_amplicon	Curated_gene_sets:nikolsky_b...15	39	1.1368	0.050265	0.25147	3.1e-06	0.0036971	0.090213	0.721155
GO_bp:go_process_utilizing_autophagic_mechanism	GO_bp:go_process_utilizing_a...	482	0.1868	0.028712	0.041656	3.68e-06	0.00386033
GO_cc:go_cytoplasmic_vesicle_part	GO_cc:go_cytoplasmic_vesicle...	1480	0.11378	0.029848	0.025392	3.74e-06	0.00386033	0.00015338	0.0742568
Curated_gene_sets:kegg_lysosome	Curated_gene_sets:kegg_lysos...	123	0.34953	0.02739	0.080467	7.04e-06	0.00641267	0.00013335	0.0725739
GO_bp:go_clathrin_dependent_endocytosis	GO_bp:go_clathrin_dependent_...	40	0.6859	0.030715	0.15765	6.82e-06	0.00641267
GO_bp:go_macroautophagy	GO_bp:go_macroautophagy	290	0.22772	0.027284	0.052673	7.73e-06	0.00664745	0.0035898	0.328963
GO_bp:go_glycosylceramide_catabolic_process	GO_bp:go_glycosylceramide_ca...	7	1.5157	0.028417	0.35443	9.54e-06	0.00759957
GO_bp:go_regulation_of_neuronal_action_potential	GO_bp:go_regulation_of_neuro...11	5	1.7667	0.027995	0.41372	9.81e-06	0.00759957
GO_cc:go_endosome	GO_cc:go_endosome	883	0.13707	0.028222	0.032295	1.1e-05	0.00812161	0.00019487	0.0838106
GO_cc:go_integral_component_of_synaptic_vesicle_membrane	GO_cc:go_integral_component_...3	34	0.68983	0.028484	0.16312	1.18e-05	0.00829946
GO_cc:go_endosomal_part	GO_cc:go_endosomal_part	510	0.17593	0.027796	0.041794	1.29e-05	0.00866385	0.00027047	0.0960259
GO_bp:go_cellular_response_to_extracellular_stimulus	GO_bp:go_cellular_response_t...37	261	0.24485	0.027852	0.058676	1.51e-05	0.00944887	0.042172	0.631036
GO_bp:go_negative_regulation_of_protein_homooligomerization	GO_bp:go_negative_regulation...546	10	1.287	0.028839	0.30862	1.53e-05	0.00944887
GO_cc:go_vacuolar_part	GO_cc:go_vacuolar_part	555	0.16498	0.02716	0.039642	1.59e-05	0.00944887	7.8e-07	0.00415496
GO_bp:go_cellular_response_to_starvation	GO_bp:go_cellular_response_t...108	147	0.31931	0.027338	0.076951	1.67e-05	0.00959625	0.11081	0.742902
GO_cc:go_vacuolar_membrane	GO_cc:go_vacuolar_membrane	400	0.19065	0.026752	0.046209	1.85e-05	0.0102586	1.22e-05	0.0216819
GO_bp:go_negative_regulation_of_amine_transport	GO_bp:go_negative_regulation...22	27	0.7871	0.028968	0.19195	2.07e-05	0.0107622	0.0087539	0.437736
GO_bp:go_organelle_transport_along_microtubule	GO_bp:go_organelle_transport...	79	0.42025	0.026422	0.10264	2.13e-05	0.0107622	0.047016	0.631645
GO_cc:go_photoreceptor_ribbon_synapse	GO_cc:go_photoreceptor_ribbo...	5	1.7746	0.028121	0.43375	2.15e-05	0.0107622
GO_bp:go_lytic_vacuole_organization	GO_bp:go_lytic_vacuole_organ...	60	0.48751	0.026724	0.11999	2.43e-05	0.0117689	0.012965	0.494885
GO_bp:go_regulation_of_integrin_activation	GO_bp:go_regulation_of_integ...1	13	0.9798	0.02503	0.24435	3.05e-05	0.0140941
GO_bp:go_regulation_of_protein_catabolic_process_in_the_vacuole	GO_bp:go_regulation_of_prote...9	10	1.1066	0.024795	0.2762	3.09e-05	0.0140941
GO_bp:go_axonal_transport	GO_bp:go_axonal_transport	53	0.51756	0.026669	0.13093	3.87e-05	0.0171359
GO_bp:go_negative_regulation_of_anoikis	GO_bp:go_negative_regulation...31	17	0.98493	0.02877	0.25002	4.1e-05	0.0174819	0.0010529	0.196745
GO_bp:go_response_to_starvation	GO_bp:go_response_to_starvat...	184	0.27114	0.025947	0.069019	4.29e-05	0.0174819	0.21354	0.8094
GO_mf:go_choline_transmembrane_transporter_activity	GO_mf:go_choline_transmembra...	5	1.6778	0.026588	0.42643	4.18e-05	0.0174819
Curated_gene_sets:kegg_sphingolipid_metabolism	Curated_gene_sets:kegg_sphin...	39	0.58497	0.025867	0.15099	5.37e-05	0.0213071	0.00019672	0.0838106
GO_bp:go_chaperone_mediated_autophagy	GO_bp:go_chaperone_mediated_...1	16	0.91265	0.025863	0.23809	6.34e-05	0.0245675
GO_bp:go_positive_regulation_of_microglial_cell_migration	GO_bp:go_positive_regulation...503	5	1.5152	0.02401	0.39673	6.72e-05	0.0253769
GO_bp:go_positive_regulation_of_cytokinesis	GO_bp:go_positive_regulation...198	39	0.6113	0.027031	0.16046	6.98e-05	0.0257304	0.28791	0.838608
GO_bp:go_microtubule_based_movement	GO_bp:go_microtubule_based_m...	276	0.21472	0.025107	0.056533	7.31e-05	0.0263361	0.043855	0.631036
Curated_gene_sets:reactome_sphingolipid_metabolism	Curated_gene_sets:reactome_s...112	89	0.3793	0.025305	0.10049	8.04e-05	0.0265835	0.00033625	0.108841
GO_bp:go_negative_regulation_of_cellular_component_organization	GO_bp:go_negative_regulation...129	670	0.13873	0.025018	0.036781	8.13e-05	0.0265835	0.0061698	0.398541
GO_bp:go_regulation_of_phospholipid_metabolic_process	GO_bp:go_regulation_of_phosp...13	65	0.42296	0.024129	0.11218	8.18e-05	0.0265835	0.36493	0.853925
GO_cc:go_axon_cytoplasm	GO_cc:go_axon_cytoplasm	54	0.48584	0.02527	0.12892	8.24e-05	0.0265835	0.0881	0.721155
GO_cc:go_neuron_projection_cytoplasm	GO_cc:go_neuron_projection_c...	81	0.39804	0.025339	0.10556	8.16e-05	0.0265835
GO_bp:go_positive_regulation_of_integrin_activation	GO_bp:go_positive_regulation...382	8	1.142	0.022888	0.30439	8.81e-05	0.0278471
Curated_gene_sets:pid_erbb1_internalization_pathway	Curated_gene_sets:pid_erbb1_...2	42	0.53646	0.024615	0.14525	0.00011097	0.028375	0.03254	0.602706
GO_bp:go_choline_transport	GO_bp:go_choline_transport	7	1.3155	0.024664	0.35574	0.00010898	0.028375
GO_bp:go_endomembrane_system_organization	GO_bp:go_endomembrane_system...	414	0.16818	0.024	0.045601	0.00011329	0.028375	0.085144	0.717787
GO_bp:go_establishment_of_organelle_localization	GO_bp:go_establishment_of_or...	490	0.15436	0.023918	0.041515	0.00010059	0.028375
GO_bp:go_integrin_activation	GO_bp:go_integrin_activation	22	0.70873	0.023548	0.19033	9.85e-05	0.028375
GO_bp:go_negative_regulation_of_norepinephrine_secretion	GO_bp:go_negative_regulation...480	8	1.2064	0.02418	0.32737	0.00011457	0.028375
GO_bp:go_phagolysosome_assembly	GO_bp:go_phagolysosome_assem...	12	1.0135	0.024877	0.27262	0.00010077	0.028375	0.02695	0.567035
GO_bp:go_phospholipid_metabolic_process	GO_bp:go_phospholipid_metabo...	257	0.21676	0.024469	0.058649	0.00010988	0.028375	0.18799	0.797428
GO_bp:go_positive_regulation_of_cellular_component_organization	GO_bp:go_positive_regulation...144	1172	0.10458	0.024618	0.028172	0.00010297	0.028375	0.079459	0.709196
GO_bp:go_positive_regulation_of_histone_deacetylation	GO_bp:go_positive_regulation...350	17	0.88589	0.025877	0.23726	9.46e-05	0.028375	0.080905	0.711596
GO_bp:go_regulation_of_cell_projection_organization	GO_bp:go_regulation_of_cell_...35	649	0.14175	0.025174	0.038003	9.6e-05	0.028375	0.019174	0.530613
GO_bp:go_regulation_of_clathrin_dependent_endocytosis	GO_bp:go_regulation_of_clath...	16	0.88393	0.025049	0.23998	0.00011542	0.028375
GO_bp:go_regulation_of_histone_deacetylase_activity	GO_bp:go_regulation_of_histo...1	8	1.2385	0.024823	0.33359	0.00010279	0.028375
GO_bp:go_regulation_of_macroautophagy	GO_bp:go_regulation_of_macro...1	167	0.26094	0.0238	0.070547	0.0001086	0.028375
GO_bp:go_mitochondrion_organization	GO_bp:go_mitochondrion_organ...	511	0.14779	0.023373	0.040222	0.00011952	0.0284789	0.22229	0.816126
GO_bp:go_negative_regulation_of_myeloid_cell_apoptotic_process	GO_bp:go_negative_regulation...448	15	0.93939	0.025777	0.25543	0.00011803	0.0284789	0.020069	0.535727
GO_bp:go_nk_t_cell_differentiation	GO_bp:go_nk_t_cell_different...	8	1.3304	0.026664	0.36273	0.00012275	0.0288053
GO_bp:go_cellular_component_disassembly	GO_bp:go_cellular_component_...2	536	0.14669	0.023744	0.040068	0.00012591	0.0291059	0.39399	0.8596
Curated_gene_sets:biocarta_ecm_pathway	Curated_gene_sets:biocarta_e...1	19	0.76132	0.023509	0.20959	0.00014072	0.032051	0.019162	0.530613
GO_bp:go_positive_regulation_of_cell_projection_organization	GO_bp:go_positive_regulation...134	366	0.17646	0.023706	0.048811	0.00015041	0.0337616	0.014944	0.505114
GO_bp:go_mitral_valve_development	GO_bp:go_mitral_valve_develo...	11	1.1344	0.026659	0.3158	0.00016441	0.0363769
GO_bp:go_cellular_response_to_brain_derived_neurotrophic_factor_stimulus	GO_bp:go_cellular_response_t...13	9	1.1095	0.023585	0.31045	0.00017634	0.0368346
GO_bp:go_netrin_activated_signaling_pathway	GO_bp:go_netrin_activated_si...	12	1.0271	0.025209	0.28763	0.00017837	0.0368346
GO_bp:go_neuronal_action_potential	GO_bp:go_neuronal_action_pot...1	34	0.63569	0.026249	0.17738	0.00016975	0.0368346	0.37045	0.854199
GO_bp:go_regulation_of_endocytosis	GO_bp:go_regulation_of_endoc...3	194	0.24107	0.023682	0.067484	0.00017742	0.0368346	0.0051105	0.363164
GO_cc:go_vesicle_membrane	GO_cc:go_vesicle_membrane	780	0.12339	0.023941	0.034539	0.00017725	0.0368346	0.000245	0.0931962
GO_mf:go_protein_serine_threonine_kinase_activity	GO_mf:go_protein_serine_thre...2	434	0.16149	0.023583	0.045291	0.00018201	0.0370917	0.0095541	0.445386
Curated_gene_sets:burton_adipogenesis_peak_at_24hr	Curated_gene_sets:burton_adi...15	45	0.4925	0.023389	0.13864	0.00019144	0.0376104	0.013428	0.494885
Curated_gene_sets:kegg_non_small_cell_lung_cancer	Curated_gene_sets:kegg_non_s...	55	0.43341	0.02275	0.12203	0.00019184	0.0376104	0.043794	0.631036
GO_bp:go_positive_regulation_of_nitric_oxide_synthase_biosynthetic_process	GO_bp:go_positive_regulation...580	14	0.91481	0.024252	0.25724	0.00018858	0.0376104	0.1129	0.743532
GO_bp:go_microtubule_based_process	GO_bp:go_microtubule_based_p...	727	0.12138	0.022768	0.034259	0.00019834	0.0379915	0.060895	0.673513
GO_bp:go_post_embryonic_animal_morphogenesis	GO_bp:go_post_embryonic_anim...1	12	1.0309	0.025304	0.29103	0.00019869	0.0379915
GO_bp:go_corticosteroid_receptor_signaling_pathway	GO_bp:go_corticosteroid_rece...	15	0.75458	0.020705	0.21343	0.00020397	0.0385255
GO_bp:go_regulation_of_organelle_organization	GO_bp:go_regulation_of_organ...3	1234	0.097057	0.023404	0.027517	0.00021047	0.0388067	0.11635	0.746897
GO_mf:go_phosphotransferase_activity_for_other_substituted_phosphate_groups	GO_mf:go_phosphotransferase_...1	19	0.7207	0.022255	0.2043	0.00021014	0.0388067	0.016018	0.521736
GO_bp:go_regulation_of_cytokinesis	GO_bp:go_regulation_of_cytok...2	88	0.35881	0.023804	0.10212	0.00022144	0.040349	0.24642	0.827114
Curated_gene_sets:reactome_signalling_to_p38_via_rit_and_rin	Curated_gene_sets:reactome_s...95	5	1.3169	0.020868	0.37582	0.00022963	0.0410919	0.0020279	0.254108
GO_bp:go_negative_regulation_of_autophagy	GO_bp:go_negative_regulation...41	76	0.35976	0.022187	0.10274	0.00023183	0.0410919	0.0010022	0.190615
GO_bp:go_negative_regulation_of_microtubule_polymerization	GO_bp:go_negative_regulation...419	12	0.98277	0.024122	0.28099	0.00023532	0.0410919
GO_cc:go_basal_dendrite	GO_cc:go_basal_dendrite	7	1.4103	0.02644	0.40332	0.00023613	0.0410919
GO_bp:go_nitric_oxide_synthase_biosynthetic_process	GO_bp:go_nitric_oxide_syntha...	18	0.79976	0.024038	0.22912	0.00024155	0.0415681
GO_bp:go_positive_regulation_of_histone_deacetylase_activity	GO_bp:go_positive_regulation...349	6	1.3145	0.022818	0.37701	0.00024509	0.0417138
GO_bp:go_regulation_of_protein_deacetylation	GO_bp:go_regulation_of_prote...13	39	0.52293	0.023123	0.15022	0.00025018	0.0421173	0.0010865	0.199523
GO_bp:go_regulation_of_autophagy	GO_bp:go_regulation_of_autop...3	315	0.17987	0.022446	0.051717	0.00025322	0.0421707	0.0019033	0.252814
GO_bp:go_erythrocyte_homeostasis	GO_bp:go_erythrocyte_homeost...	116	0.3086	0.023488	0.089099	0.00026719	0.0435604	0.29974	0.840786
GO_mf:go_nadplus_adp_ribosyltransferase_activity	GO_mf:go_nadplus_adp_ribosyl...	22	0.65764	0.02185	0.18976	0.00026508	0.0435604
GO_bp:go_axonal_transport_of_mitochondrion	GO_bp:go_axonal_transport_of...	10	1.241	0.027808	0.35971	0.00028083	0.0439672
GO_bp:go_glycolipid_catabolic_process	GO_bp:go_glycolipid_cataboli...	14	0.89202	0.023647	0.25839	0.00027856	0.0439672	0.00025784	0.0946984
GO_bp:go_spindle_midzone_assembly	GO_bp:go_spindle_midzone_ass...	10	0.97365	0.021817	0.28195	0.00027744	0.0439672
GO_cc:go_early_endosome	GO_cc:go_early_endosome	343	0.17791	0.023151	0.051571	0.00028104	0.0439672	0.0020948	0.258305
Curated_gene_sets:reactome_caspase_mediated_cleavage_of_cytoskeletal_proteins	Curated_gene_sets:reactome_c...17	12	0.90018	0.022095	0.26194	0.00029514	0.0452587	0.022976	0.549076
GO_bp:go_regulation_of_androgen_receptor_signaling_pathway	GO_bp:go_regulation_of_andro...	25	0.60831	0.021544	0.17698	0.00029451	0.0452587	0.1004	0.728802
Curated_gene_sets:caffarel_response_to_thc_up	Curated_gene_sets:caffarel_r...10	32	0.53114	0.021278	0.15498	0.0003056	0.0462189	0.09078	0.721155
GO_bp:go_microglial_cell_migration	GO_bp:go_microglial_cell_mig...	7	1.2079	0.022647	0.35262	0.00030737	0.0462189
GO_bp:go_cellular_response_to_external_stimulus	GO_bp:go_cellular_response_t...36	328	0.18146	0.0231	0.053016	0.00031054	0.0462466	0.083528	0.71631
GO_bp:go_establishment_or_maintenance_of_cytoskeleton_polarity	GO_bp:go_establishment_or_ma...4	17	0.77669	0.022687	0.22727	0.00031661	0.0463544
GO_bp:go_positive_regulation_of_action_potential	GO_bp:go_positive_regulation...10	10	1.0963	0.024566	0.32085	0.00031725	0.0463544	0.27076	0.834667
Curated_gene_sets:reactome_toxicity_of_botulinum_toxin_type_d_bont_d	Curated_gene_sets:reactome_t...47	5	1.1987	0.018995	0.35111	0.0003206	0.0464061
GO_cc:go_lysosomal_lumen	GO_cc:go_lysosomal_lumen	95	0.32368	0.022306	0.094885	0.00032401	0.0464654	9.93e-05	0.07117
GO_cc:go_clathrin_coated_endocytic_vesicle_membrane	GO_cc:go_clathrin_coated_end...2	41	0.57127	0.025899	0.16775	0.00033087	0.0470139	0.0018968	0.252814
GO_bp:go_neuron_death	GO_bp:go_neuron_death	338	0.17742	0.022921	0.052377	0.00035361	0.0497883	0.30607	0.843091
GO_bp:go_regulation_of_anoikis	GO_bp:go_regulation_of_anoik...	24	0.6792	0.023569	0.2015	0.00037569	0.0505973	0.040257	0.630767
GO_bp:go_regulation_of_deacetylase_activity	GO_bp:go_regulation_of_deace...	10	0.97734	0.021899	0.28983	0.0003737	0.0505973
GO_bp:go_regulation_of_intracellular_protein_transport	GO_bp:go_regulation_of_intra...3	236	0.19796	0.021426	0.058636	0.00036839	0.0505973	0.39258	0.8596
GO_bp:go_vesicle_localization	GO_bp:go_vesicle_localization	303	0.17782	0.02177	0.052713	0.0003721	0.0505973	0.00014309	0.0725739
GO_cc:go_presynaptic_cytosol	GO_cc:go_presynaptic_cytosol	13	0.96166	0.024567	0.28458	0.00036422	0.0505973
Curated_gene_sets:reactome_retrograde_neurotrophin_signalling	Curated_gene_sets:reactome_r...85	14	0.89344	0.023685	0.26569	0.00038673	0.0510549	0.0036846	0.328963
Curated_gene_sets:rodrigues_thyroid_carcinoma_poorly_differentiated_up	Curated_gene_sets:rodrigues_...10	631	0.12402	0.021727	0.036871	0.0003854	0.0510549	0.036736	0.613677
GO_bp:go_regulation_of_integrin_mediated_signaling_pathway	GO_bp:go_regulation_of_integ...2	12	0.95695	0.023488	0.28483	0.00039089	0.0510549
GO_bp:go_response_to_thyroid_hormone	GO_bp:go_response_to_thyroid...	27	0.6145	0.022615	0.18308	0.00039557	0.0510549	0.004386	0.348622
GO_cc:go_spindle_midzone	GO_cc:go_spindle_midzone	34	0.58972	0.024351	0.17559	0.00039257	0.0510549	0.065159	0.677371
Curated_gene_sets:pid_erbb4_pathway	Curated_gene_sets:pid_erbb4_...	39	0.48491	0.021442	0.14533	0.00042479	0.0543731	0.12015	0.747827
GO_bp:go_negative_regulation_of_intracellular_steroid_hormone_receptor_signaling_pathway	GO_bp:go_negative_regulation...343	35	0.50913	0.021329	0.15279	0.00043163	0.0547958	0.077079	0.701355
GO_bp:go_synaptic_vesicle_recycling	GO_bp:go_synaptic_vesicle_re...	66	0.38071	0.021885	0.11485	0.00045918	0.0576416	0.021372	0.541984
GO_cc:go_transport_vesicle_membrane	GO_cc:go_transport_vesicle_m...	204	0.21762	0.021916	0.065675	0.00046149	0.0576416	0.00087544	0.18283
GO_bp:go_regulation_of_protein_targeting	GO_bp:go_regulation_of_prote...54	80	0.32813	0.020759	0.099103	0.00046571	0.0577033	0.31721	0.84579
GO_bp:go_golgi_organization	GO_bp:go_golgi_organization	137	0.26504	0.021912	0.080168	0.00047394	0.0578251	0.015723	0.517231
GO_bp:go_regulation_of_establishment_of_protein_localization	GO_bp:go_regulation_of_estab...2	714	0.11792	0.021929	0.035671	0.00047416	0.0578251
GO_bp:go_peptidyl_serine_autophosphorylation	GO_bp:go_peptidyl_serine_aut...	8	1.111	0.022268	0.33696	0.0004892	0.0591932
GO_bp:go_positive_regulation_of_protein_deacetylation	GO_bp:go_positive_regulation...653	21	0.67507	0.021914	0.20543	0.00050869	0.0610743	0.027098	0.567035
GO_bp:go_protein_autophosphorylation	GO_bp:go_protein_autophospho...	234	0.20604	0.022206	0.062876	0.0005258	0.0621648	0.097521	0.725462
GO_bp:go_vesicle_cytoskeletal_trafficking	GO_bp:go_vesicle_cytoskeleta...	52	0.41888	0.02138	0.12782	0.00052546	0.0621648	0.023168	0.550003
GO_bp:go_protein_destabilization	GO_bp:go_protein_destabiliza...	44	0.46517	0.021845	0.14235	0.0005427	0.0636768	0.081211	0.711916
GO_bp:go_cytokinetic_process	GO_bp:go_cytokinetic_process	39	0.47476	0.020993	0.14577	0.00056417	0.0656982	0.10819	0.740384
GO_cc:go_proteasome_core_complex_alpha_subunit_complex	GO_cc:go_proteasome_core_com...2	10	0.78811	0.017659	0.24308	0.00059399	0.0686546
Curated_gene_sets:reactome_tcf_dependent_signaling_in_response_to_wnt	Curated_gene_sets:reactome_t...5	222	0.20576	0.021608	0.063937	0.00064609	0.0720203
GO_bp:go_negative_regulation_of_macroautophagy	GO_bp:go_negative_regulation...389	30	0.49213	0.01909	0.1529	0.00064535	0.0720203	0.058832	0.669831
GO_cc:go_perinuclear_region_of_cytoplasm	GO_cc:go_perinuclear_region_...	691	0.11606	0.021244	0.035978	0.00062931	0.0720203	0.020306	0.537747
GO_cc:go_trans_golgi_network	GO_cc:go_trans_golgi_network	234	0.19445	0.020958	0.060424	0.00064636	0.0720203	0.01492	0.505114
GO_mf:go_protein_c_terminus_binding	GO_mf:go_protein_c_terminus_...	186	0.21827	0.020999	0.067799	0.00064358	0.0720203	0.020046	0.535727
Curated_gene_sets:biocarta_circadian_pathway	Curated_gene_sets:biocarta_c...22	6	1.2122	0.021042	0.37798	0.00067159	0.0738374
GO_bp:go_phagosome_maturation	GO_bp:go_phagosome_maturation	43	0.45715	0.021224	0.14265	0.00067697	0.0738374	0.18384	0.79378
GO_bp:go_vacuole_organization	GO_bp:go_vacuole_organization	158	0.23048	0.020452	0.071876	0.00067252	0.0738374	0.051368	0.64326
GO_bp:go_positive_regulation_of_intracellular_protein_transport	GO_bp:go_positive_regulation...413	150	0.23617	0.020423	0.073943	0.00070286	0.0761251	0.5622	0.897
GO_bp:go_positive_regulation_of_collateral_sprouting	GO_bp:go_positive_regulation...181	11	0.94659	0.022245	0.29683	0.000715	0.0763719
GO_bp:go_wnt_signaling_pathway_involved_in_midbrain_dopaminergic_neuron_differentiation	GO_bp:go_wnt_signaling_pathw...3	12	0.91903	0.022557	0.28807	0.00071164	0.0763719
GO_bp:go_liposaccharide_metabolic_process	GO_bp:go_liposaccharide_meta...	50	0.42066	0.021055	0.1321	0.00072624	0.0770411	0.098475	0.728802
GO_bp:go_regulation_of_histone_deacetylation	GO_bp:go_regulation_of_histo...2	25	0.61014	0.021608	0.19176	0.00073322	0.0772525	0.017637	0.530613
GO_cc:go_calcineurin_complex	GO_cc:go_calcineurin_complex	5	1.5376	0.024365	0.48383	0.00074283	0.0777362
Curated_gene_sets:heller_silenced_by_methylation_dn	Curated_gene_sets:heller_sil...1	107	0.30501	0.022302	0.09636	0.00077565	0.0800885	0.0077607	0.422055
GO_bp:go_mitotic_spindle_organization	GO_bp:go_mitotic_spindle_org...	104	0.28431	0.020496	0.089796	0.00077352	0.0800885	0.5654	0.897351
GO_bp:go_purine_nucleoside_metabolic_process	GO_bp:go_purine_nucleoside_m...1	36	0.48851	0.020755	0.15469	0.00079575	0.0816197
Curated_gene_sets:ikeda_mir30_targets_up	Curated_gene_sets:ikeda_mir3...2	114	0.29035	0.021909	0.092208	0.00082089	0.0819743	2.77e-05	0.0421993
Curated_gene_sets:pid_epha2_fwd_pathway	Curated_gene_sets:pid_epha2_...	19	0.63636	0.01965	0.20231	0.00083045	0.0819743	0.10851	0.740384
Curated_gene_sets:pid_netrin_pathway	Curated_gene_sets:pid_netrin...	32	0.52136	0.020886	0.16601	0.00084436	0.0819743	0.037919	0.617985
Curated_gene_sets:xu_hgf_signaling_not_via_akt1_48hr_up	Curated_gene_sets:xu_hgf_sig...2	35	0.54737	0.022931	0.1746	0.00086068	0.0819743	0.27079	0.834667
GO_bp:go_dopamine_biosynthetic_process	GO_bp:go_dopamine_biosynthet...	12	0.89149	0.021881	0.28443	0.00086272	0.0819743
GO_bp:go_myeloid_cell_homeostasis	GO_bp:go_myeloid_cell_homeos...	142	0.25176	0.021187	0.080223	0.00085097	0.0819743	0.19711	0.801502
GO_bp:go_positive_regulation_of_protein_export_from_nucleus	GO_bp:go_positive_regulation...658	21	0.65343	0.021212	0.2083	0.00085478	0.0819743	0.28	0.836941
GO_bp:go_regulation_of_transport	GO_bp:go_regulation_of_trans...28	1784	0.07415	0.02118	0.023551	0.00082199	0.0819743	0.19972	0.801502
GO_bp:go_skin_morphogenesis	GO_bp:go_skin_morphogenesis	9	0.90389	0.019215	0.28832	0.0008606	0.0819743
GO_bp:go_sphingolipid_metabolic_process	GO_bp:go_sphingolipid_metabo...	80	0.33094	0.020937	0.10536	0.00084279	0.0819743	0.0067873	0.410747
GO_bp:go_synaptic_vesicle_endosomal_processing	GO_bp:go_synaptic_vesicle_en...	7	1.1877	0.022267	0.37775	0.00083443	0.0819743
GO_mf:go_tau_protein_kinase_activity	GO_mf:go_tau_protein_kinase_...	22	0.56751	0.018856	0.17989	0.00080462	0.0819743	0.50157	0.887501
GO_bp:go_intracellular_steroid_hormone_receptor_signaling_pathway	GO_bp:go_intracellular_stero...1	130	0.24292	0.019567	0.07763	0.00087756	0.0826543	0.10635	0.740349
GO_bp:go_positive_regulation_of_establishment_of_protein_localization	GO_bp:go_positive_regulation...269	432	0.13953	0.020331	0.044604	0.00088055	0.0826543	0.66444	0.913273
Curated_gene_sets:pid_il4_2pathway	Curated_gene_sets:pid_il4_2p...	62	0.38189	0.021279	0.1225	0.00091364	0.0837736	0.65388	0.91252
GO_bp:go_positive_regulation_of_glial_cell_migration	GO_bp:go_positive_regulation...308	9	0.94687	0.020128	0.30345	0.00090469	0.0837736
GO_bp:go_regulation_of_lysosomal_lumen_ph	GO_bp:go_regulation_of_lysos...1	13	0.83056	0.021218	0.26644	0.00091411	0.0837736
GO_cc:go_alveolar_lamellar_body	GO_cc:go_alveolar_lamellar_b...	6	1.2531	0.021752	0.40163	0.00090532	0.0837736
GO_bp:go_erythrocyte_maturation	GO_bp:go_erythrocyte_maturat...	15	0.75654	0.020759	0.24305	0.00092826	0.08457	0.034607	0.609255
GO_bp:go_intracellular_transport	GO_bp:go_intracellular_trans...	1794	0.070078	0.020067	0.022612	0.0009717	0.0869924
GO_bp:go_protein_targeting_to_lysosome	GO_bp:go_protein_targeting_t...1	20	0.62199	0.019705	0.20056	0.00096495	0.0869924	0.011541	0.468361
GO_mf:go_modification_dependent_protein_binding	GO_mf:go_modification_depend...	141	0.23394	0.019618	0.075462	0.00096891	0.0869924
GO_bp:go_positive_regulation_of_axon_extension	GO_bp:go_positive_regulation...54	40	0.4495	0.020129	0.14532	0.00099151	0.0879858	0.0074011	0.422055
GO_bp:go_positive_regulation_of_deacetylase_activity	GO_bp:go_positive_regulation...205	8	0.97985	0.019639	0.31696	0.00099753	0.0879858
GO_bp:go_positive_regulation_of_transport	GO_bp:go_positive_regulation...843	940	0.097717	0.020727	0.031645	0.0010093	0.0879858	0.50042	0.887501
GO_bp:go_regulation_of_receptor_mediated_endocytosis	GO_bp:go_regulation_of_recep...7	95	0.29923	0.020622	0.096922	0.0010112	0.0879858	0.02817	0.57751
GO_bp:go_response_to_testosterone	GO_bp:go_response_to_testost...	42	0.44075	0.020223	0.1427	0.0010069	0.0879858	0.010541	0.458254
Curated_gene_sets:pid_aurora_b_pathway	Curated_gene_sets:pid_aurora...2	40	0.47934	0.021465	0.15546	0.0010249	0.0880869	0.58123	0.897351
Curated_gene_sets:reactome_epha_mediated_growth_cone_collapse	Curated_gene_sets:reactome_e...21	30	0.58661	0.022755	0.19032	0.0010286	0.0880869
GO_bp:go_negative_regulation_of_neuron_death	GO_bp:go_negative_regulation...465	203	0.20996	0.021094	0.068181	0.0010384	0.0880869	0.07238	0.691278
GO_bp:go_protein_localization_to_lysosome	GO_bp:go_protein_localizatio...24	38	0.45202	0.01973	0.14672	0.0010332	0.0880869	0.0033088	0.314832
GO_bp:go_regulation_of_protein_lipidation	GO_bp:go_regulation_of_prote...29	5	1.2133	0.019227	0.39409	0.0010408	0.0880869
GO_bp:go_protein_folding	GO_bp:go_protein_folding	209	0.18972	0.019337	0.061716	0.0010574	0.0890055	0.47661	0.882879
GO_cc:go_cell_body_membrane	GO_cc:go_cell_body_membrane	28	0.58859	0.022059	0.19183	0.0010778	0.0902322
GO_bp:go_mitotic_spindle_midzone_assembly	GO_bp:go_mitotic_spindle_mid...	7	1.216	0.022799	0.39657	0.001085	0.0903467
GO_bp:go_negative_regulation_of_protein_oligomerization	GO_bp:go_negative_regulation...560	17	0.72358	0.021136	0.23674	0.0011213	0.0927962	0.014387	0.504066
GO_bp:go_regulation_of_cytoskeleton_organization	GO_bp:go_regulation_of_cytos...1	511	0.12939	0.020463	0.042353	0.0011264	0.0927962	0.3331	0.851341
GO_bp:go_cytokinesis	GO_bp:go_cytokinesis	168	0.21829	0.019968	0.071543	0.0011416	0.0935508	0.16187	0.780028
GO_bp:go_positive_regulation_of_plasma_membrane_bounded_cell_projection_assembly	GO_bp:go_positive_regulation...633	99	0.2804	0.019725	0.092161	0.0011745	0.0957403
Curated_gene_sets:amit_egf_response_40_hela	Curated_gene_sets:amit_egf_r...7	42	0.46771	0.021461	0.15388	0.0011869	0.0962445	0.054243	0.652371
GO_bp:go_membrane_lipid_metabolic_process	GO_bp:go_membrane_lipid_meta...	204	0.20149	0.020292	0.066338	0.0011951	0.096337	0.027548	0.570844
GO_bp:go_response_to_magnesium_ion	GO_bp:go_response_to_magnesi...	19	0.69665	0.021512	0.22959	0.0012067	0.096337	0.18052	0.793464
GO_bp:go_synaptic_vesicle_cycle	GO_bp:go_synaptic_vesicle_cy...1	189	0.20885	0.020253	0.068806	0.001203	0.096337	0.00029527	0.101449
Curated_gene_sets:reactome_chrebp_activates_metabolic_gene_expression	Curated_gene_sets:reactome_c...51	8	0.87522	0.017542	0.28913	0.0012364	0.0967268
GO_bp:go_ceramide_catabolic_process	GO_bp:go_ceramide_catabolic_...	19	0.69031	0.021316	0.22829	0.0012497	0.0967268	5.51e-05	0.0533044
GO_bp:go_escrt_complex_disassembly	GO_bp:go_escrt_complex_disas...	10	0.89009	0.019945	0.29431	0.0012475	0.0967268
GO_bp:go_positive_regulation_of_ruffle_assembly	GO_bp:go_positive_regulation...727	15	0.63574	0.017445	0.21008	0.0012397	0.0967268
GO_bp:go_presynaptic_endocytosis	GO_bp:go_presynaptic_endocyt...	54	0.39053	0.020312	0.12921	0.0012553	0.0967268
GO_cc:go_synapse_part	GO_cc:go_synapse_part	931	0.095711	0.020209	0.03165	0.0012485	0.0967268	0.12518	0.750591
GO_cc:go_wnt_signalosome	GO_cc:go_wnt_signalosome	12	0.8494	0.020848	0.2802	0.0012189	0.0967268	0.0021453	0.259654
Curated_gene_sets:graessmann_apoptosis_by_doxorubicin_dn	Curated_gene_sets:graessmann...1	1718	0.069853	0.019615	0.023211	0.0013104	0.100336	0.080808	0.711596
GO_mf:go_cuprous_ion_binding	GO_mf:go_cuprous_ion_binding	6	1.1135	0.019328	0.37012	0.0013151	0.100336
GO_bp:go_atrioventricular_valve_development	GO_bp:go_atrioventricular_va...1	24	0.63855	0.022158	0.2126	0.0013363	0.101454	0.016915	0.530613
GO_mf:go_dynactin_binding	GO_mf:go_dynactin_binding	12	0.82874	0.020341	0.27615	0.0013471	0.101775
Curated_gene_sets:pid_alk2_pathway	Curated_gene_sets:pid_alk2_p...	11	0.885	0.020798	0.2951	0.0013561	0.101902	0.039454	0.627014
GO_bp:go_cell_activation	GO_bp:go_cell_activation	1341	0.081038	0.020312	0.027043	0.0013664	0.101902	0.21616	0.812482
GO_bp:go_phagosome_lysosome_fusion	GO_bp:go_phagosome_lysosome_...	7	0.95585	0.017921	0.31918	0.0013751	0.101902
GO_mf:go_protein_kinase_activity	GO_mf:go_protein_kinase_acti...	588	0.11789	0.019959	0.039352	0.0013706	0.101902	0.030797	0.592899
Curated_gene_sets:sa_trka_receptor	Curated_gene_sets:sa_trka_re...	17	0.68278	0.019944	0.22883	0.0014256	0.104643	0.079701	0.709779
GO_bp:go_dna_replication_dependent_nucleosome_organization	GO_bp:go_dna_replication_dep...	28	0.55807	0.020915	0.18696	0.0014197	0.104643	0.0011357	0.205023
Curated_gene_sets:jain_nfkb_signaling	Curated_gene_sets:jain_nfkb_...	76	0.30182	0.018613	0.10124	0.0014366	0.104953	0.010382	0.453191
GO_cc:go_endocytic_vesicle_membrane	GO_cc:go_endocytic_vesicle_m...	161	0.23234	0.02081	0.078025	0.0014538	0.105711	0.0049707	0.360551
GO_bp:go_neuron_projection_extension_involved_in_neuron_projection_guidance	GO_bp:go_neuron_projection_e...2	36	0.45768	0.019445	0.15386	0.0014686	0.105794	0.89122	0.963731
GO_bp:go_regulation_of_hematopoietic_stem_cell_proliferation	GO_bp:go_regulation_of_hemat...2	8	1.0609	0.021263	0.35647	0.0014619	0.105794
Curated_gene_sets:amit_serum_response_20_mcf10a	Curated_gene_sets:amit_serum...2	17	0.68347	0.019964	0.23017	0.0014937	0.106121	0.017251	0.530613
GO_bp:go_response_to_mineralocorticoid	GO_bp:go_response_to_mineral...	32	0.54191	0.02171	0.18243	0.0014882	0.106121	0.45685	0.878958
GO_cc:go_clathrin_coat	GO_cc:go_clathrin_coat	46	0.41379	0.019868	0.13926	0.0014845	0.106121	0.0015426	0.248247
GO_bp:go_positive_regulation_of_cellular_protein_localization	GO_bp:go_positive_regulation...147	317	0.1539	0.019266	0.051904	0.0015144	0.106614	0.34191	0.852009
GO_bp:go_regulation_of_intracellular_steroid_hormone_receptor_signaling_pathway	GO_bp:go_regulation_of_intra...5	75	0.30423	0.018638	0.10258	0.0015118	0.106614	0.026574	0.567012
GO_bp:go_regulation_of_sodium_ion_transport	GO_bp:go_regulation_of_sodiu...4	85	0.30486	0.019878	0.10296	0.0015351	0.107582	0.11137	0.742902
Curated_gene_sets:reactome_cd28_co_stimulation	Curated_gene_sets:reactome_c...21	33	0.47625	0.019374	0.1613	0.0015775	0.109562	0.1765	0.788594
GO_bp:go_serotonin_transport	GO_bp:go_serotonin_transport	15	0.84591	0.023212	0.28649	0.0015773	0.109562
GO_bp:go_negative_regulation_of_establishment_of_protein_localization_to_mitochondrion	GO_bp:go_negative_regulation...234	8	0.86219	0.017281	0.29232	0.0015933	0.110165
Curated_gene_sets:gargalovic_response_to_oxidized_phospholipids_blue_up	Curated_gene_sets:gargalovic...4	133	0.24017	0.019565	0.081532	0.0016129	0.110534	0.087494	0.721155
GO_cc:go_envelope	GO_cc:go_envelope	1160	0.082077	0.019227	0.027862	0.0016123	0.110534	0.47416	0.882879
GO_bp:go_mitotic_spindle_assembly	GO_bp:go_mitotic_spindle_ass...	54	0.39005	0.020287	0.13272	0.0016493	0.111547	0.69366	0.919463
GO_bp:go_negative_regulation_of_signaling	GO_bp:go_negative_regulation...611	1312	0.079692	0.019773	0.027097	0.0016379	0.111547
GO_bp:go_secretion	GO_bp:go_secretion	1621	0.072468	0.01982	0.024649	0.001643	0.111547	0.0538	0.651689
GO_bp:go_actomyosin_contractile_ring_organization	GO_bp:go_actomyosin_contract...	7	1.0149	0.019027	0.34553	0.0016583	0.111668
GO_bp:go_negative_regulation_of_cellular_amine_metabolic_process	GO_bp:go_negative_regulation...127	6	1.2121	0.02104	0.41292	0.0016674	0.111795
Curated_gene_sets:reactome_glycosphingolipid_metabolism	Curated_gene_sets:reactome_g...60	45	0.40726	0.019341	0.13904	0.0017011	0.113563	0.0029499	0.293639
Curated_gene_sets:mccabe_bound_by_hoxc6	Curated_gene_sets:mccabe_bou...	421	0.13644	0.019631	0.046678	0.0017354	0.114889	0.00090996	0.183732
GO_bp:go_positive_regulation_of_cellular_component_biogenesis	GO_bp:go_positive_regulation...143	512	0.12237	0.019371	0.041865	0.0017358	0.114889	0.14801	0.76796
Curated_gene_sets:wu_apoptosis_by_cdkn1a_via_tp53	Curated_gene_sets:wu_apoptos...2	52	0.36829	0.018799	0.12621	0.0017632	0.116206	0.3859	0.8596
Curated_gene_sets:reactome_negative_regulation_of_met_activity	Curated_gene_sets:reactome_n...24	21	0.58751	0.019072	0.20235	0.0018477	0.118091
GO_bp:go_cell_motility_involved_in_cerebral_cortex_radial_glia_guided_migration	GO_bp:go_cell_motility_invol...	7	0.88045	0.016507	0.30333	0.0018528	0.118091
GO_bp:go_dopaminergic_neuron_differentiation	GO_bp:go_dopaminergic_neuron...2	37	0.50378	0.021699	0.17351	0.0018474	0.118091	0.0096386	0.445386
GO_bp:go_regulation_of_glucocorticoid_receptor_signaling_pathway	GO_bp:go_regulation_of_gluco...3	7	1.0174	0.019075	0.35028	0.0018408	0.118091
GO_bp:go_regulation_of_microtubule_nucleation	GO_bp:go_regulation_of_micro...7	6	1.0191	0.01769	0.35084	0.0018393	0.118091
GO_bp:go_regulation_of_protein_stability	GO_bp:go_regulation_of_prote...52	268	0.16167	0.018631	0.055571	0.001814	0.118091	0.03236	0.600464
GO_bp:go_response_to_extracellular_stimulus	GO_bp:go_response_to_extrace...	516	0.12277	0.019508	0.042229	0.0018248	0.118091	0.35378	0.852009
GO_mf:go_activin_activated_receptor_activity	GO_mf:go_activin_activated_r...	7	1.2137	0.022755	0.41776	0.0018371	0.118091
GO_bp:go_regulation_of_protein_k63_linked_ubiquitination	GO_bp:go_regulation_of_prote...25	10	0.74688	0.016736	0.25789	0.001891	0.120032
Curated_gene_sets:reactome_dscam_interactions	Curated_gene_sets:reactome_d...92	11	0.80023	0.018806	0.27668	0.0019143	0.121015	0.049894	0.643152
GO_bp:go_regulation_of_transcription_involved_in_cell_fate_commitment	GO_bp:go_regulation_of_trans...11	17	0.72658	0.021224	0.25137	0.0019254	0.121222	0.24904	0.827288
Curated_gene_sets:biocarta_epha4_pathway	Curated_gene_sets:biocarta_e...12	8	1.0454	0.020953	0.36206	0.0019445	0.121252	0.024187	0.558045
Curated_gene_sets:reactome_role_of_lat2_ntal_lab_on_calcium_mobilization	Curated_gene_sets:reactome_r...119	17	0.65586	0.019158	0.22711	0.001942	0.121252
GO_bp:go_cell_cycle	GO_bp:go_cell_cycle	1780	0.066086	0.018857	0.022899	0.001953	0.121252	0.012673	0.487293
GO_bp:go_negative_regulation_of_protein_targeting_to_mitochondrion	GO_bp:go_negative_regulation...566	6	1.0487	0.018203	0.36345	0.0019572	0.121252
Curated_gene_sets:pid_cxcr3_pathway	Curated_gene_sets:pid_cxcr3_...	44	0.41748	0.019606	0.14494	0.0019887	0.122713	0.047782	0.631645
GO_bp:go_cellular_response_to_ether	GO_bp:go_cellular_response_t...34	5	1.1582	0.018353	0.40292	0.0020253	0.124476
GO_bp:go_membrane_protein_proteolysis	GO_bp:go_membrane_protein_pr...	58	0.36192	0.019507	0.12609	0.0020531	0.125191	0.076992	0.701355
GO_bp:go_positive_regulation_of_endothelial_cell_chemotaxis_by_vegf_activated_vascular_endothelial_growth_factor_receptor_signaling_pathway	GO_bp:go_positive_regulation...247	5	1.3016	0.020626	0.45334	0.0020469	0.125191
GO_mf:go_protein_tyrosine_kinase_binding	GO_mf:go_protein_tyrosine_ki...3	87	0.2748	0.018127	0.096004	0.0021048	0.12784	0.023343	0.550058
GO_bp:go_positive_regulation_of_lipid_kinase_activity	GO_bp:go_positive_regulation...449	36	0.45917	0.019509	0.16051	0.0021162	0.12803	0.76234	0.932706
GO_bp:go_positive_regulation_of_receptor_recycling	GO_bp:go_positive_regulation...698	14	0.63898	0.016939	0.22372	0.0021463	0.129346	0.00034744	0.108841
Curated_gene_sets:kegg_glioma	Curated_gene_sets:kegg_glioma	66	0.3278	0.018843	0.11486	0.0021623	0.129805	0.052116	0.64574
GO_mf:go_syntaxin_1_binding	GO_mf:go_syntaxin_1_binding	22	0.57214	0.019009	0.20115	0.0022279	0.133227	0.01847	0.530613
Curated_gene_sets:reactome_activated_ntrk2_signals_through_fyn	Curated_gene_sets:reactome_a...16	7	1.0463	0.019616	0.36824	0.0022491	0.133977
Curated_gene_sets:chandran_metastasis_up	Curated_gene_sets:chandran_m...4	188	0.19951	0.019297	0.070354	0.0022877	0.134781	0.025913	0.562879
Curated_gene_sets:reactome_rmts_methylate_histone_arginines	Curated_gene_sets:reactome_r...101	67	0.30655	0.017754	0.10804	0.002277	0.134781
Curated_gene_sets:warters_ir_response_5gy	Curated_gene_sets:warters_ir...	49	0.38482	0.019069	0.13571	0.0022887	0.134781	0.51915	0.890977
GO_bp:go_regulation_of_mitochondrion_organization	GO_bp:go_regulation_of_mitoc...8	176	0.19958	0.018683	0.070432	0.0023033	0.134933	0.13564	0.756336
GO_mf:go_structural_constituent_of_presynapse	GO_mf:go_structural_constitu...7	5	1.3662	0.021649	0.48224	0.0023087	0.134933
GO_bp:go_dendrite_morphogenesis	GO_bp:go_dendrite_morphogene...	138	0.23065	0.019137	0.081592	0.0023532	0.136456	0.046834	0.631645
GO_bp:go_positive_regulation_of_axonogenesis	GO_bp:go_positive_regulation...56	82	0.29848	0.019117	0.10566	0.0023668	0.136456	0.0013419	0.230525
GO_bp:go_selective_autophagy	GO_bp:go_selective_autophagy	47	0.37811	0.018351	0.13379	0.0023578	0.136456
GO_mf:go_receptor_tyrosine_kinase_binding	GO_mf:go_receptor_tyrosine_k...	68	0.30108	0.017567	0.10659	0.00237	0.136456
Curated_gene_sets:reactome_formation_of_the_beta_catenin:tcf_transactivating_complex	Curated_gene_sets:reactome_f...38	77	0.32627	0.020253	0.11581	0.0024231	0.138678
GO_bp:go_autophagy_of_mitochondrion	GO_bp:go_autophagy_of_mitoch...	74	0.27362	0.016651	0.097132	0.0024265	0.138678
GO_bp:go_regulation_of_cellular_protein_localization	GO_bp:go_regulation_of_cellu...15	515	0.1145	0.018176	0.040666	0.0024373	0.138783	0.11	0.742062
GO_bp:go_plasma_membrane_tubulation	GO_bp:go_plasma_membrane_tub...	22	0.58813	0.019541	0.20898	0.002447	0.138825
GO_bp:go_phosphatidylinositol_phosphorylation	GO_bp:go_phosphatidylinosito...7	49	0.36133	0.017905	0.12848	0.0024615	0.139138
GO_bp:go_lipid_metabolic_process	GO_bp:go_lipid_metabolic_pro...	1223	0.078463	0.018841	0.027916	0.0024747	0.139375	0.16891	0.782334
GO_mf:go_bmp_receptor_activity	GO_mf:go_bmp_receptor_activi...	7	1.1391	0.021356	0.40548	0.0024858	0.139493
GO_bp:go_positive_regulation_of_endocytosis	GO_bp:go_positive_regulation...242	94	0.2791	0.019133	0.099536	0.0025263	0.140241	0.093659	0.724972
GO_bp:go_positive_regulation_of_hematopoietic_stem_cell_proliferation	GO_bp:go_positive_regulation...343	5	1.1909	0.018871	0.42451	0.0025165	0.140241
GO_bp:go_regulation_of_synaptic_vesicle_recycling	GO_bp:go_regulation_of_synap...16	26	0.47659	0.017213	0.16991	0.0025184	0.140241
GO_mf:go_protein_domain_specific_binding	GO_mf:go_protein_domain_spec...	690	0.10115	0.018502	0.036186	0.0025959	0.14359	0.091268	0.721672
GO_bp:go_organelle_localization	GO_bp:go_organelle_localizat...	681	0.098664	0.017934	0.035348	0.0026284	0.143847	0.004453	0.348742
GO_bp:go_regulation_of_membrane_tubulation	GO_bp:go_regulation_of_membr...12	6	1.1666	0.02025	0.41792	0.0026262	0.143847
GO_bp:go_regulation_of_neurotransmitter_levels	GO_bp:go_regulation_of_neuro...13	323	0.15123	0.019107	0.054178	0.002627	0.143847	0.04183	0.631036
Curated_gene_sets:martinez_response_to_trabectedin_dn	Curated_gene_sets:martinez_r...6	272	0.15177	0.017619	0.054503	0.0026816	0.145728	0.016732	0.529998
GO_bp:go_negative_regulation_of_androgen_receptor_signaling_pathway	GO_bp:go_negative_regulation...27	15	0.6476	0.01777	0.23247	0.0026726	0.145728	0.15582	0.775532
Curated_gene_sets:kegg_circadian_rhythm_mammal	Curated_gene_sets:kegg_circa...	13	0.7169	0.018314	0.25847	0.0027749	0.145936	0.0069464	0.41333
Curated_gene_sets:pid_alk1_pathway	Curated_gene_sets:pid_alk1_p...	26	0.52929	0.019116	0.1906	0.0027465	0.145936	0.19177	0.7993
Curated_gene_sets:reactome_ntrk2_activates_rac1	Curated_gene_sets:reactome_n...68	5	1.1911	0.018875	0.42851	0.0027232	0.145936
Curated_gene_sets:reactome_reelin_signalling_pathway	Curated_gene_sets:reactome_r...18	5	1.1707	0.018551	0.42384	0.0028745	0.145936
GO_bp:go_glycerophospholipid_metabolic_process	GO_bp:go_glycerophospholipid...2	170	0.19919	0.018329	0.071813	0.0027732	0.145936	0.33126	0.851341
GO_bp:go_lipid_glycosylation	GO_bp:go_lipid_glycosylation	11	0.74765	0.01757	0.27037	0.0028465	0.145936
GO_bp:go_negative_regulation_of_myoblast_proliferation	GO_bp:go_negative_regulation...453	2	2.2299	0.02235	0.80571	0.0028262	0.145936
GO_bp:go_negative_regulation_of_response_to_stimulus	GO_bp:go_negative_regulation...593	1559	0.069465	0.018663	0.025054	0.0027831	0.145936	0.065127	0.677371
GO_bp:go_neurotransmitter_metabolic_process	GO_bp:go_neurotransmitter_me...	125	0.25111	0.019836	0.0905	0.0027655	0.145936	0.35161	0.852009
GO_bp:go_positive_regulation_of_developmental_growth	GO_bp:go_positive_regulation...217	166	0.20244	0.018409	0.073045	0.0027935	0.145936	0.0049419	0.360551
GO_bp:go_positive_regulation_of_synaptic_vesicle_recycling	GO_bp:go_positive_regulation...784	9	0.77326	0.016438	0.27833	0.0027354	0.145936
GO_bp:go_regulation_of_microtubule_polymerization	GO_bp:go_regulation_of_micro...8	45	0.39144	0.01859	0.14096	0.0027459	0.145936	0.12014	0.747827
GO_bp:go_regulation_of_potassium_ion_import	GO_bp:go_regulation_of_potas...2	8	0.97323	0.019506	0.35203	0.0028523	0.145936
GO_bp:go_regulation_of_protein_localization	GO_bp:go_regulation_of_prote...30	968	0.085111	0.018306	0.030814	0.0028745	0.145936	0.33365	0.851341
GO_bp:go_regulation_of_sodium_ion_transmembrane_transport	GO_bp:go_regulation_of_sodiu...2	61	0.3326	0.018383	0.12039	0.0028682	0.145936	0.35413	0.852009
GO_bp:go_synaptic_vesicle_budding	GO_bp:go_synaptic_vesicle_bu...1	9	0.87891	0.018684	0.31758	0.0028267	0.145936
GO_bp:go_viral_rna_genome_replication	GO_bp:go_viral_rna_genome_re...	32	0.48762	0.019535	0.17536	0.0027155	0.145936
GO_cc:go_clathrin_coat_of_endocytic_vesicle	GO_cc:go_clathrin_coat_of_en...	15	0.67586	0.018545	0.24436	0.0028422	0.145936	0.0072914	0.420818
GO_cc:go_dense_body	GO_cc:go_dense_body	6	1.0974	0.019049	0.39432	0.0026954	0.145936
GO_mf:go_histone_binding	GO_mf:go_histone_binding	189	0.18526	0.017965	0.067019	0.0028551	0.145936	0.024887	0.558045
GO_mf:go_signaling_receptor_binding	GO_mf:go_signaling_receptor_...	1540	0.071325	0.019055	0.025832	0.0028833	0.145936
GO_bp:go_glandular_epithelial_cell_differentiation	GO_bp:go_glandular_epithelia...2	47	0.4103	0.019913	0.14922	0.0029858	0.149998	0.12699	0.750591
GO_bp:go_spindle_elongation	GO_bp:go_spindle_elongation	10	0.93539	0.020959	0.34015	0.0029834	0.149998
GO_mf:go_transferase_activity_transferring_phosphorus_containing_groups	GO_mf:go_transferase_activit...10	903	0.0867	0.018042	0.03154	0.0029926	0.149998	0.087976	0.721155
Curated_gene_sets:reactome_erythropoietin_activates_phospholipase_c_gamma_plcg	Curated_gene_sets:reactome_e...33	7	0.82813	0.015526	0.30176	0.0030349	0.151628
Curated_gene_sets:fortschegger_phf8_targets_up	Curated_gene_sets:fortschegg...2	267	0.16257	0.018701	0.059286	0.0030543	0.151683	0.11024	0.742673
Curated_gene_sets:sig_insulin_receptor_pathway_in_cardiac_myocytes	Curated_gene_sets:sig_insuli...	51	0.3549	0.01794	0.12943	0.0030556	0.151683	0.24844	0.827288
GO_bp:go_regulation_of_protein_targeting_to_membrane	GO_bp:go_regulation_of_prote...55	35	0.41147	0.017238	0.15012	0.0030664	0.151733	0.45491	0.878433
GO_bp:go_membrane_lipid_biosynthetic_process	GO_bp:go_membrane_lipid_bios...	142	0.21609	0.018185	0.079078	0.0031443	0.152303	0.11883	0.747699
GO_bp:go_negative_regulation_of_neuron_projection_development	GO_bp:go_negative_regulation...468	148	0.21727	0.018664	0.079545	0.0031566	0.152303
GO_bp:go_phosphatidylinositol_metabolic_process	GO_bp:go_phosphatidylinosito...6	103	0.24365	0.017481	0.089004	0.0030977	0.152303	0.35447	0.852009
GO_bp:go_podosome_assembly	GO_bp:go_podosome_assembly	19	0.56427	0.017424	0.20658	0.003155	0.152303
GO_bp:go_presynaptic_active_zone_organization	GO_bp:go_presynaptic_active_...	8	1.0266	0.020577	0.37559	0.0031368	0.152303
GO_bp:go_regulation_of_neuron_projection_development	GO_bp:go_regulation_of_neuro...9	478	0.12127	0.018565	0.04435	0.003128	0.152303	0.0046728	0.3555
GO_bp:go_regulation_of_wnt_signaling_pathway	GO_bp:go_regulation_of_wnt_s...1	347	0.14122	0.018482	0.051606	0.0031078	0.152303	0.012452	0.482277
GO_cc:go_basolateral_plasma_membrane	GO_cc:go_basolateral_plasma_...	215	0.18074	0.018681	0.065999	0.0030889	0.152303	0.046194	0.631645
GO_bp:go_regulation_of_glial_cell_migration	GO_bp:go_regulation_of_glial...3	15	0.6777	0.018596	0.24835	0.0031807	0.15299
GO_mf:go_tubulin_binding	GO_mf:go_tubulin_binding	316	0.14472	0.018088	0.053072	0.003201	0.153489	0.00095475	0.184892
GO_bp:go_positive_regulation_of_synaptic_vesicle_endocytosis	GO_bp:go_positive_regulation...783	7	0.84099	0.015767	0.30896	0.0032474	0.154281
GO_bp:go_response_to_corticosterone	GO_bp:go_response_to_cortico...2	21	0.59953	0.019462	0.2201	0.0032286	0.154281	0.67167	0.915179
GO_cc:go_clathrin_adaptor_complex	GO_cc:go_clathrin_adaptor_co...	28	0.45056	0.016886	0.16552	0.0032468	0.154281	0.0064506	0.404149
GO_bp:go_regulation_of_axon_guidance	GO_bp:go_regulation_of_axon_...2	42	0.39793	0.018259	0.14632	0.0032703	0.154634	0.047805	0.631645
GO_bp:go_response_to_hypobaric_hypoxia	GO_bp:go_response_to_hypobar...	5	1.0864	0.017216	0.39953	0.0032748	0.154634
GO_bp:go_cellular_response_to_inorganic_substance	GO_bp:go_cellular_response_t...55	214	0.17681	0.018234	0.065082	0.0032988	0.155294	0.018673	0.530613
GO_bp:go_response_to_ether	GO_bp:go_response_to_ether	12	0.76442	0.018762	0.28169	0.0033295	0.155792	0.97651	0.989046
GO_bp:go_vesicle_mediated_transport_in_synapse	GO_bp:go_vesicle_mediated_tr...2	203	0.17592	0.017674	0.064827	0.0033293	0.155792
Curated_gene_sets:kegg_erbb_signaling_pathway	Curated_gene_sets:kegg_erbb_...	89	0.26849	0.017912	0.099066	0.0033649	0.156975	0.22895	0.820156
GO_bp:go_serotonin_uptake	GO_bp:go_serotonin_uptake	6	1.1948	0.020739	0.44107	0.0033796	0.157187
GO_bp:go_neurogenesis	GO_bp:go_neurogenesis	1577	0.068902	0.018609	0.025499	0.0034479	0.159883	0.030167	0.591277
Curated_gene_sets:kyng_response_to_h2o2	Curated_gene_sets:kyng_respo...1	69	0.3038	0.017855	0.11259	0.0034887	0.160744	0.57062	0.897351
Curated_gene_sets:reactome_erythropoietin_activates_phosphoinositide_3_kinase_pi3k	Curated_gene_sets:reactome_e...32	12	0.70955	0.017416	0.26305	0.0034976	0.160744
GO_bp:go_organophosphate_metabolic_process	GO_bp:go_organophosphate_met...	529	0.11154	0.017939	0.041345	0.0034939	0.160744	0.19345	0.7993
GO_bp:go_protein_localization_to_vacuole	GO_bp:go_protein_localizatio...43	60	0.30876	0.016926	0.11456	0.0035214	0.161359	0.0032425	0.313962
GO_bp:go_protein_depolymerization	GO_bp:go_protein_depolymeriz...	108	0.24211	0.017784	0.089878	0.0035358	0.161541	0.73934	0.92809
GO_bp:go_chaperone_mediated_protein_folding	GO_bp:go_chaperone_mediated_...3	56	0.32856	0.017402	0.1222	0.0035893	0.163503	0.50052	0.887501
GO_bp:go_response_to_mitochondrial_depolarisation	GO_bp:go_response_to_mitocho...	20	0.49811	0.01578	0.18592	0.0036938	0.16777
GO_bp:go_positive_regulation_of_nucleocytoplasmic_transport	GO_bp:go_positive_regulation...591	62	0.33036	0.018408	0.1234	0.003716	0.168056	0.66805	0.914447
GO_bp:go_regulation_of_autophagy_of_mitochondrion_in_response_to_mitochondrial_depolarization	GO_bp:go_regulation_of_autop...5	14	0.63117	0.016732	0.23581	0.0037218	0.168056
Curated_gene_sets:enk_uv_response_keratinocyte_dn	Curated_gene_sets:enk_uv_res...3	483	0.11535	0.017748	0.043502	0.0040088	0.168203	0.034502	0.608412
Curated_gene_sets:hofmann_myelodysplastic_syndrom_risk_dn	Curated_gene_sets:hofmann_my...5	22	0.53135	0.017654	0.19974	0.0039084	0.168203	0.35451	0.852009
Curated_gene_sets:kegg_endometrial_cancer	Curated_gene_sets:kegg_endom...	53	0.33983	0.017511	0.12756	0.0038634	0.168203	0.064724	0.677371
Curated_gene_sets:reactome_inlb_mediated_entry_of_listeria_monocytogenes_into_host_cell	Curated_gene_sets:reactome_i...15	15	0.60905	0.016712	0.2293	0.003956	0.168203
Curated_gene_sets:reactome_mhc_class_ii_antigen_presentation	Curated_gene_sets:reactome_m...53	122	0.22969	0.017926	0.086063	0.0038081	0.168203	0.0043098	0.347755
GO_bp:go_aggrephagy	GO_bp:go_aggrephagy	9	0.83703	0.017794	0.31365	0.0038108	0.168203
GO_bp:go_cellular_response_to_salt	GO_bp:go_cellular_response_t...105	7	0.88424	0.016578	0.33325	0.0039881	0.168203
GO_bp:go_dendrite_development	GO_bp:go_dendrite_development	219	0.17203	0.017944	0.064571	0.0038622	0.168203	0.21626	0.812482
GO_bp:go_establishment_of_mitochondrion_localization	GO_bp:go_establishment_of_mi...1	22	0.59286	0.019698	0.22206	0.0037974	0.168203	0.47058	0.881856
GO_bp:go_guanosine_containing_compound_metabolic_process	GO_bp:go_guanosine_containin...2	25	0.49079	0.017382	0.1836	0.0037607	0.168203	0.32512	0.848616
GO_bp:go_lipid_modification	GO_bp:go_lipid_modification	232	0.15852	0.017013	0.059644	0.0039355	0.168203	0.6046	0.903081
GO_bp:go_lymphocyte_activation	GO_bp:go_lymphocyte_activati...1	650	0.10329	0.018357	0.038698	0.0038066	0.168203	0.3285	0.85032
GO_bp:go_protein_containing_complex_disassembly	GO_bp:go_protein_containing_...2	327	0.13381	0.017008	0.050305	0.0039108	0.168203
GO_bp:go_regulation_of_epithelial_to_mesenchymal_transition_involved_in_endocardial_cushion_formation	GO_bp:go_regulation_of_epith...7	6	1.1317	0.019644	0.42689	0.0040156	0.168203
GO_bp:go_regulation_of_lipid_kinase_activity	GO_bp:go_regulation_of_lipid...3	63	0.31324	0.017594	0.11789	0.0039444	0.168203	0.85895	0.954877
GO_bp:go_regulation_of_phosphatidylinositol_dephosphorylation	GO_bp:go_regulation_of_phosp...6	6	0.79103	0.013731	0.29623	0.003792	0.168203
GO_bp:go_response_to_amino_acid	GO_bp:go_response_to_amino_a...1	111	0.237	0.017648	0.089176	0.003938	0.168203	0.49277	0.885572
GO_cc:go_caveola	GO_cc:go_caveola	82	0.29234	0.018724	0.10978	0.0038748	0.168203
GO_cc:go_flemming_body	GO_cc:go_flemming_body	28	0.51611	0.019343	0.19438	0.003967	0.168203
GO_cc:go_mitochondrial_envelope	GO_cc:go_mitochondrial_envel...	725	0.092595	0.017346	0.034952	0.0040377	0.168203	0.1658	0.781073
GO_cc:go_region_of_cytosol	GO_cc:go_region_of_cytosol	24	0.52928	0.018367	0.19912	0.0039318	0.168203
GO_cc:go_secretory_granule_membrane	GO_cc:go_secretory_granule_m...	296	0.14916	0.018053	0.055869	0.0037974	0.168203	0.099356	0.728802
GO_cc:go_secretory_vesicle	GO_cc:go_secretory_vesicle	985	0.082646	0.017923	0.031149	0.0039898	0.168203	0.053785	0.651689
GO_cc:go_somatodendritic_compartment	GO_cc:go_somatodendritic_com...	817	0.089557	0.017767	0.033808	0.00404	0.168203	0.010975	0.464897
GO_cc:go_sperm_head	GO_cc:go_sperm_head	10	0.79992	0.017924	0.3011	0.0039491	0.168203
GO_cc:go_tertiary_granule	GO_cc:go_tertiary_granule	164	0.1987	0.017961	0.074718	0.0039171	0.168203
GO_mf:go_clathrin_binding	GO_mf:go_clathrin_binding	57	0.33612	0.01796	0.1261	0.0038469	0.168203	0.0099827	0.449971
GO_mf:go_kinase_activity	GO_mf:go_kinase_activity	753	0.091508	0.017457	0.034543	0.0040391	0.168203	0.028658	0.580986
GO_mf:go_spectrin_binding	GO_mf:go_spectrin_binding	28	0.4654	0.017442	0.17535	0.0039796	0.168203	0.14881	0.769405
GO_cc:go_annulate_lamellae	GO_cc:go_annulate_lamellae	5	1.2041	0.01908	0.45474	0.0040539	0.168329
GO_bp:go_protein_localization_to_organelle	GO_bp:go_protein_localizatio...35	907	0.082466	0.017197	0.031182	0.0040916	0.168989	0.093475	0.724601
GO_mf:go_dynein_complex_binding	GO_mf:go_dynein_complex_bind...	22	0.52169	0.017333	0.19719	0.0040808	0.168989
GO_cc:go_synapse	GO_cc:go_synapse	1169	0.075592	0.017772	0.028601	0.0041118	0.169371	0.021298	0.541984
GO_bp:go_regulation_of_cellular_catabolic_process	GO_bp:go_regulation_of_cellu...6	797	0.087275	0.01711	0.033036	0.0041269	0.169542
GO_bp:go_negative_regulation_of_cell_volume	GO_bp:go_negative_regulation...125	5	1.2542	0.019874	0.47495	0.0041401	0.169635
Curated_gene_sets:reactome_opsins	Curated_gene_sets:reactome_o...10	9	0.71537	0.015207	0.27139	0.004198	0.171323	0.40255	0.861836
GO_bp:go_abscission	GO_bp:go_abscission	6	0.99007	0.017186	0.37579	0.0042145	0.171323
GO_bp:go_positive_regulation_of_protein_targeting_to_membrane	GO_bp:go_positive_regulation...685	30	0.41886	0.016248	0.15893	0.0042049	0.171323	0.45511	0.878433
GO_bp:go_myeloid_leukocyte_activation	GO_bp:go_myeloid_leukocyte_a...	641	0.099751	0.017609	0.037891	0.0042406	0.171933	0.10804	0.740384
Curated_gene_sets:lee_naive_t_lymphocyte	Curated_gene_sets:lee_naive_...	19	0.60153	0.018575	0.22875	0.0042776	0.172268	0.29021	0.838608
Curated_gene_sets:sig_chemotaxis	Curated_gene_sets:sig_chemot...	45	0.36427	0.0173	0.13861	0.0042985	0.172268	0.40193	0.861836
Curated_gene_sets:yao_temporal_response_to_progesterone_cluster_13	Curated_gene_sets:yao_tempor...6	169	0.18247	0.016741	0.069469	0.0043156	0.172268	0.3447	0.852009
GO_bp:go_endosome_organization	GO_bp:go_endosome_organizati...	78	0.27049	0.016898	0.10286	0.0042782	0.172268	0.57328	0.897351
GO_bp:go_establishment_or_maintenance_of_actin_cytoskeleton_polarity	GO_bp:go_establishment_or_ma...1	13	0.68805	0.017577	0.26191	0.0043096	0.172268
GO_bp:go_response_to_herbicide	GO_bp:go_response_to_herbici...	12	0.71212	0.017479	0.27092	0.0042909	0.172268
GO_bp:go_cytoskeleton_organization	GO_bp:go_cytoskeleton_organi...	1276	0.070847	0.017352	0.027012	0.0043644	0.173323	0.19231	0.7993
GO_bp:go_regulation_of_sodium_ion_transmembrane_transporter_activity	GO_bp:go_regulation_of_sodiu...3	51	0.33851	0.017112	0.12903	0.0043556	0.173323	0.40702	0.861836
GO_bp:go_regulation_of_cellular_component_size	GO_bp:go_regulation_of_cellu...9	360	0.12931	0.017231	0.049348	0.0043965	0.174151	0.15218	0.771729
GO_bp:go_negative_regulation_of_synapse_organization	GO_bp:go_negative_regulation...645	23	0.54247	0.018428	0.20723	0.0044289	0.174541
GO_bp:go_regulation_of_protein_homooligomerization	GO_bp:go_regulation_of_prote...23	20	0.53964	0.017096	0.2061	0.0044211	0.174541	0.29611	0.840786
GO_bp:go_negative_regulation_of_chromatin_binding	GO_bp:go_negative_regulation...150	8	0.86252	0.017287	0.32967	0.0044477	0.174838
Curated_gene_sets:chesler_brain_d6mit150_qtl_cis	Curated_gene_sets:chesler_br...1	6	0.94493	0.016402	0.36202	0.0045284	0.175299	0.4844	0.884055
Curated_gene_sets:kegg_vibrio_cholerae_infection	Curated_gene_sets:kegg_vibri...	54	0.32676	0.016995	0.12533	0.004569	0.175299	0.18223	0.79378
Curated_gene_sets:krige_response_to_tosedostat_24hr_up	Curated_gene_sets:krige_resp...2	724	0.093566	0.017516	0.035887	0.0045673	0.175299	0.0018583	0.252814
Curated_gene_sets:mcbryan_terminal_end_bud_dn	Curated_gene_sets:mcbryan_te...1	6	1.0456	0.018149	0.40084	0.0045517	0.175299	0.079556	0.709196
Curated_gene_sets:ohashi_aurkb_targets	Curated_gene_sets:ohashi_aur...2	8	0.79821	0.015998	0.30643	0.0045994	0.175299	0.28462	0.837575
GO_bp:go_exocytosis	GO_bp:go_exocytosis	898	0.082755	0.017175	0.031776	0.0046067	0.175299	0.099549	0.728802
GO_bp:go_microtubule_cytoskeleton_organization_involved_in_mitosis	GO_bp:go_microtubule_cytoske...2	125	0.21383	0.016891	0.082133	0.0046179	0.175299
GO_bp:go_negative_regulation_of_fibroblast_apoptotic_process	GO_bp:go_negative_regulation...253	7	0.81424	0.015266	0.31169	0.0045	0.175299
GO_bp:go_positive_regulation_of_tor_signaling	GO_bp:go_positive_regulation...818	36	0.41525	0.017643	0.15909	0.004529	0.175299	0.5213	0.890977
GO_bp:go_protein_heterotetramerization	GO_bp:go_protein_heterotetra...	49	0.36514	0.018094	0.14014	0.0045901	0.175299	0.11392	0.743821
GO_bp:go_protein_tetramerization	GO_bp:go_protein_tetrameriza...	156	0.19124	0.016863	0.073266	0.0045275	0.175299	0.25402	0.828524
GO_bp:go_striatum_development	GO_bp:go_striatum_development	19	0.60876	0.018798	0.23375	0.0046062	0.175299	0.078201	0.703029
GO_cc:go_endosome_lumen	GO_cc:go_endosome_lumen	34	0.40258	0.016623	0.15457	0.0046038	0.175299	0.029098	0.584023
GO_mf:go_cd4_receptor_binding	GO_mf:go_cd4_receptor_binding	8	0.9343	0.018726	0.35788	0.0045226	0.175299
GO_bp:go_inclusion_body_assembly	GO_bp:go_inclusion_body_asse...	23	0.49679	0.016876	0.19099	0.0046506	0.175679
GO_cc:go_intrinsic_component_of_synaptic_vesicle_membrane	GO_cc:go_intrinsic_component...16	48	0.34328	0.016836	0.13194	0.0046407	0.175679
GO_cc:go_inclusion_body	GO_cc:go_inclusion_body	81	0.2669	0.01699	0.10266	0.004667	0.17587	0.14123	0.760693
GO_bp:go_regulation_of_supramolecular_fiber_organization	GO_bp:go_regulation_of_supra...	334	0.13399	0.01721	0.0516	0.0047087	0.177011
GO_mf:go_sugar_transmembrane_transporter_activity	GO_mf:go_sugar_transmembrane...	24	0.53489	0.018561	0.20615	0.0047377	0.177669	0.0015359	0.248247
Curated_gene_sets:martinez_tp53_targets_up	Curated_gene_sets:martinez_t...2	590	0.10079	0.017093	0.038883	0.0047718	0.178516	0.078563	0.703763
Curated_gene_sets:pid_shp2_pathway	Curated_gene_sets:pid_shp2_p...	57	0.33238	0.01776	0.12832	0.0047996	0.179123	0.25855	0.828524
GO_bp:go_synaptic_vesicle_localization	GO_bp:go_synaptic_vesicle_lo...	162	0.18421	0.01655	0.071162	0.0048216	0.179512	4.04e-05	0.0451783
Curated_gene_sets:kyng_dna_damage_dn	Curated_gene_sets:kyng_dna_d...7	183	0.18386	0.017547	0.071083	0.0048514	0.179657	0.024745	0.558045
GO_bp:go_negative_regulation_of_pancreatic_juice_secretion	GO_bp:go_negative_regulation...503	5	1.0998	0.017427	0.42518	0.0048503	0.179657
GO_bp:go_sphingolipid_biosynthetic_process	GO_bp:go_sphingolipid_biosyn...	102	0.24362	0.017394	0.094212	0.0048603	0.179657	0.021833	0.545122
GO_bp:go_negative_regulation_of_inclusion_body_assembly	GO_bp:go_negative_regulation...311	11	0.7303	0.017162	0.28294	0.0049284	0.180851
GO_bp:go_negative_regulation_of_single_stranded_viral_rna_replication_via_double_stranded_dna_intermediate	GO_bp:go_negative_regulation...613	14	0.86211	0.022854	0.33411	0.0049393	0.180851
GO_bp:go_response_to_copper_ion	GO_bp:go_response_to_copper_...	43	0.3972	0.018441	0.15385	0.0049176	0.180851	0.024447	0.558045
GO_mf:go_tau_protein_binding	GO_mf:go_tau_protein_binding	45	0.3654	0.017353	0.14161	0.0049384	0.180851	0.0017743	0.252814
GO_bp:go_response_to_ischemia	GO_bp:go_response_to_ischemia	44	0.3732	0.017526	0.14475	0.0049707	0.181571	0.14375	0.761292
GO_bp:go_canonical_wnt_signaling_pathway_involved_in_osteoblast_differentiation	GO_bp:go_canonical_wnt_signa...3	3	1.4464	0.017755	0.5618	0.0050221	0.18216
GO_bp:go_myeloid_cell_apoptotic_process	GO_bp:go_myeloid_cell_apopto...	32	0.42974	0.017216	0.16689	0.0050156	0.18216
GO_cc:go_synaptic_vesicle_membrane	GO_cc:go_synaptic_vesicle_me...	106	0.23194	0.01688	0.09008	0.0050184	0.18216
GO_bp:go_common_myeloid_progenitor_cell_proliferation	GO_bp:go_common_myeloid_prog...	7	0.96522	0.018096	0.37525	0.0050564	0.182976
Curated_gene_sets:ramaswamy_metastasis_up	Curated_gene_sets:ramaswamy_...2	65	0.31619	0.018038	0.123	0.0050789	0.183361	0.4814	0.883119
Curated_gene_sets:pid_alpha_synuclein_pathway	Curated_gene_sets:pid_alpha_...	32	0.43061	0.017251	0.16757	0.0050919	0.183403	0.011522	0.468361
GO_bp:go_negative_regulation_of_erbb_signaling_pathway	GO_bp:go_negative_regulation...230	52	0.34231	0.017473	0.1334	0.0051473	0.184968	0.05103	0.643152
Curated_gene_sets:reactome_platelet_adhesion_to_exposed_collagen	Curated_gene_sets:reactome_p...62	15	0.70069	0.019227	0.2732	0.0051666	0.185232	0.093185	0.723523
GO_mf:go_beta_tubulin_binding	GO_mf:go_beta_tubulin_binding	37	0.42446	0.018283	0.16572	0.0052174	0.186621	0.039503	0.627014
Curated_gene_sets:ehrlich_icf_syndrom_up	Curated_gene_sets:ehrlich_ic...2	11	0.76417	0.017958	0.29857	0.0052461	0.186785	0.05123	0.64326
GO_bp:go_negative_regulation_of_protein_complex_assembly	GO_bp:go_negative_regulation...540	127	0.21442	0.017071	0.083759	0.0052386	0.186785	0.036179	0.611749
GO_bp:go_regulation_of_cell_morphogenesis	GO_bp:go_regulation_of_cell_...31	472	0.11415	0.017367	0.044629	0.0052716	0.186834	0.04238	0.631036
GO_cc:go_plasma_membrane_raft	GO_cc:go_plasma_membrane_raft	109	0.24758	0.01827	0.096793	0.0052704	0.186834	0.042714	0.631036
GO_bp:go_synaptic_vesicle_budding_from_presynaptic_endocytic_zone_membrane	GO_bp:go_synaptic_vesicle_bu...2	6	1.0471	0.018175	0.40962	0.0052961	0.187274
GO_cc:go_cell_body	GO_cc:go_cell_body	557	0.1045	0.017235	0.040941	0.0053501	0.188752	0.011158	0.467889
GO_bp:go_hormone_catabolic_process	GO_bp:go_hormone_catabolic_p...	14	0.6531	0.017314	0.25609	0.0053864	0.189601
GO_cc:go_cytoplasmic_region	GO_cc:go_cytoplasmic_region	488	0.11169	0.017272	0.043819	0.0054061	0.189863	0.43155	0.870783
GO_bp:go_regulation_of_cellular_component_biogenesis	GO_bp:go_regulation_of_cellu...7	889	0.081474	0.016829	0.03198	0.0054258	0.190124	0.10068	0.728802
GO_bp:go_lysosomal_transport	GO_bp:go_lysosomal_transport	101	0.22666	0.016104	0.08907	0.0054725	0.190579	0.074086	0.692715
GO_bp:go_response_to_hormone	GO_bp:go_response_to_hormone	965	0.079364	0.017045	0.031188	0.0054722	0.190579	0.40292	0.861836
GO_mf:go_protein_containing_complex_binding	GO_mf:go_protein_containing_...1	1079	0.075135	0.017012	0.029529	0.0054757	0.190579
GO_bp:go_positive_regulation_of_methylation_dependent_chromatin_silencing	GO_bp:go_positive_regulation...499	10	0.88436	0.019816	0.34769	0.0054915	0.1907
Curated_gene_sets:wilson_proteases_at_tumor_bone_interface_dn	Curated_gene_sets:wilson_pro...1	6	1.0362	0.017986	0.40751	0.0055045	0.190724	0.027208	0.56822
Curated_gene_sets:borczuk_malignant_mesothelioma_up	Curated_gene_sets:borczuk_ma...2	309	0.12855	0.015891	0.050702	0.0056207	0.191748	0.14268	0.760854
Curated_gene_sets:kumamoto_response_to_nutlin_3a_up	Curated_gene_sets:kumamoto_r...2	8	0.76742	0.015381	0.3025	0.0055959	0.191748	0.062156	0.677253
Curated_gene_sets:macaeva_pbmc_response_to_ir	Curated_gene_sets:macaeva_pb...	100	0.24189	0.017101	0.095351	0.0055964	0.191748	0.44504	0.876576
Curated_gene_sets:pid_circadian_pathway	Curated_gene_sets:pid_circad...	16	0.64428	0.018258	0.25376	0.0055644	0.191748	0.02079	0.537747
Curated_gene_sets:su_testis	Curated_gene_sets:su_testis	76	0.25628	0.015805	0.10102	0.0055942	0.191748	0.8841	0.962835
GO_cc:go_vacuolar_lumen	GO_cc:go_vacuolar_lumen	171	0.18126	0.016727	0.071489	0.0056175	0.191748	7.34e-05	0.0622993
GO_mf:go_fucose_binding	GO_mf:go_fucose_binding	5	1.0887	0.017251	0.42888	0.0055723	0.191748
Curated_gene_sets:reactome_phase_1_inactivation_of_fast_naplus_channels	Curated_gene_sets:reactome_p...23	7	0.88276	0.01655	0.3484	0.0056463	0.192198
Curated_gene_sets:wakabayashi_adipogenesis_pparg_bound_8d	Curated_gene_sets:wakabayash...2	624	0.099236	0.017292	0.039221	0.0057042	0.193397	0.00043347	0.119269
GO_cc:go_clathrin_coated_endocytic_vesicle	GO_cc:go_clathrin_coated_end...1	60	0.34201	0.018748	0.13518	0.0057065	0.193397	0.0006038	0.14956
GO_bp:go_erythrocyte_development	GO_bp:go_erythrocyte_develop...	30	0.44222	0.017154	0.17496	0.0057458	0.193482	0.065622	0.677371
GO_bp:go_negative_regulation_of_mitochondrion_organization	GO_bp:go_negative_regulation...425	50	0.31083	0.015558	0.12298	0.0057465	0.193482	0.063483	0.677371
GO_bp:go_positive_regulation_of_chromatin_organization	GO_bp:go_positive_regulation...169	100	0.23615	0.016695	0.093387	0.0057277	0.193482
Curated_gene_sets:sig_il4receptor_in_b_lyphocytes	Curated_gene_sets:sig_il4rec...	27	0.44845	0.016504	0.17756	0.00578	0.194019	0.33221	0.851341
GO_bp:go_negative_regulation_of_microtubule_polymerization_or_depolymerization	GO_bp:go_negative_regulation...420	35	0.38676	0.016203	0.15317	0.0057875	0.194019
GO_bp:go_organelle_fission	GO_bp:go_organelle_fission	457	0.11044	0.01654	0.043754	0.0058046	0.194172	0.055084	0.653931
Curated_gene_sets:debiasi_apoptosis_by_reovirus_infection_dn	Curated_gene_sets:debiasi_ap...1	272	0.14082	0.016347	0.055904	0.0058903	0.194934	0.39915	0.860248
Curated_gene_sets:sig_pip3_signaling_in_cardiac_myoctes	Curated_gene_sets:sig_pip3_s...2	67	0.28653	0.016595	0.11366	0.0058558	0.194934	0.2281	0.819391
GO_bp:go_bradykinin_catabolic_process	GO_bp:go_bradykinin_cataboli...	5	1.0895	0.017265	0.43239	0.0058765	0.194934
GO_bp:go_cell_projection_organization	GO_bp:go_cell_projection_org...	1497	0.064535	0.017019	0.025606	0.0058662	0.194934	0.11799	0.746897
GO_cc:go_organelle_inner_membrane	GO_cc:go_organelle_inner_mem...	515	0.10288	0.016332	0.040833	0.0058809	0.194934	0.28247	0.837575
GO_bp:go_regulation_of_protein_polymerization	GO_bp:go_regulation_of_prote...49	205	0.16365	0.016521	0.064999	0.0059093	0.195145	0.26577	0.831341
GO_bp:go_phosphatidylinositol_biosynthetic_process	GO_bp:go_phosphatidylinosito...4	118	0.20628	0.015834	0.081968	0.0059297	0.195403	0.39376	0.8596
Curated_gene_sets:kegg_hedgehog_signaling_pathway	Curated_gene_sets:kegg_hedge...	56	0.33219	0.017594	0.13213	0.0059709	0.196294	0.24208	0.822192
GO_bp:go_circadian_regulation_of_gene_expression	GO_bp:go_circadian_regulatio...	56	0.30865	0.016347	0.1228	0.0059821	0.196294	0.014299	0.503831
GO_bp:go_regulation_of_non_membrane_spanning_protein_tyrosine_kinase_activity	GO_bp:go_regulation_of_non_m...1	8	0.96848	0.019411	0.38596	0.0060535	0.198217
GO_bp:go_canonical_wnt_signaling_pathway	GO_bp:go_canonical_wnt_signa...1	322	0.13404	0.016909	0.053497	0.0061165	0.199857	0.063923	0.677371
GO_bp:go_phospholipid_dephosphorylation	GO_bp:go_phospholipid_dephos...	37	0.35833	0.015434	0.14312	0.0061493	0.200506	0.28055	0.836941
GO_bp:go_brain_derived_neurotrophic_factor_receptor_signaling_pathway	GO_bp:go_brain_derived_neuro...	6	1.0711	0.018592	0.42821	0.0061909	0.200596
GO_bp:go_regulation_of_chaperone_mediated_autophagy	GO_bp:go_regulation_of_chape...	8	0.76907	0.015414	0.30737	0.0061769	0.200596
GO_mf:go_stat_family_protein_binding	GO_mf:go_stat_family_protein...	7	0.90415	0.016952	0.36138	0.0061797	0.200596
Curated_gene_sets:ouillette_cll_13q14_deletion_dn	Curated_gene_sets:ouillette_...1	53	0.32898	0.016952	0.13159	0.0062142	0.20093	0.012326	0.480345
Curated_gene_sets:hwang_prostate_cancer_markers	Curated_gene_sets:hwang_pros...	28	0.4273	0.016014	0.17112	0.0062651	0.201108	0.039243	0.627014
Curated_gene_sets:mcdowell_acute_lung_injury_up	Curated_gene_sets:mcdowell_a...2	45	0.36911	0.017529	0.14793	0.0062988	0.201108	0.063777	0.677371
Curated_gene_sets:pid_il2_1pathway	Curated_gene_sets:pid_il2_1p...	55	0.33713	0.017696	0.13507	0.0062852	0.201108	0.30395	0.843091
Curated_gene_sets:reactome_cd28_dependent_pi3k_akt_signaling	Curated_gene_sets:reactome_c...22	22	0.5	0.016613	0.20033	0.0062863	0.201108	0.10369	0.734813
GO_bp:go_cardiac_atrium_development	GO_bp:go_cardiac_atrium_deve...	34	0.45351	0.018726	0.18172	0.0062918	0.201108	0.029861	0.590073
GO_bp:go_monoamine_transport	GO_bp:go_monoamine_transport	88	0.26025	0.017265	0.10433	0.0063106	0.201108	0.20188	0.802023
GO_bp:go_myeloid_cell_differentiation	GO_bp:go_myeloid_cell_differ...	396	0.1216	0.016979	0.048731	0.0062963	0.201108	0.25291	0.828524
GO_bp:go_cell_division	GO_bp:go_cell_division	594	0.095764	0.016294	0.038472	0.0064064	0.203324	0.0028266	0.28611
GO_bp:go_regulation_of_protein_folding	GO_bp:go_regulation_of_prote...19	10	0.71361	0.01599	0.28663	0.0063977	0.203324
GO_bp:go_response_to_metal_ion	GO_bp:go_response_to_metal_i...	365	0.12389	0.016621	0.049824	0.0064537	0.204407	0.056598	0.661471
Curated_gene_sets:boylan_multiple_myeloma_pca3_up	Curated_gene_sets:boylan_mul...14	75	0.30428	0.018642	0.12264	0.0065521	0.206034	0.08807	0.721155
Curated_gene_sets:siligan_targets_of_ews_fli1_fusion_up	Curated_gene_sets:siligan_ta...2	15	0.60311	0.016549	0.24298	0.006535	0.206034	0.01794	0.530613
GO_bp:go_cell_activation_involved_in_immune_response	GO_bp:go_cell_activation_inv...	702	0.090368	0.016668	0.036448	0.0065849	0.206034	0.24199	0.822192
GO_bp:go_mitochondrial_protein_processing	GO_bp:go_mitochondrial_prote...2	13	0.56517	0.014438	0.2279	0.0065755	0.206034
GO_bp:go_regulation_of_vesicle_mediated_transport	GO_bp:go_regulation_of_vesic...2	512	0.1034	0.016367	0.041657	0.0065356	0.206034	0.086802	0.721155
GO_cc:go_neuron_projection	GO_cc:go_neuron_projection	1298	0.067708	0.016716	0.027297	0.0065659	0.206034	0.01334	0.494885
GO_bp:go_diol_biosynthetic_process	GO_bp:go_diol_biosynthetic_p...	19	0.5793	0.017888	0.2338	0.0066143	0.206537
Curated_gene_sets:reactome_signaling_by_ntrk1_trka	Curated_gene_sets:reactome_s...74	79	0.26776	0.016834	0.1082	0.0066703	0.207542
GO_cc:go_midbody	GO_cc:go_midbody	173	0.17935	0.016646	0.072474	0.0066733	0.207542	0.0096941	0.445386
Curated_gene_sets:naderi_breast_cancer_prognosis_up	Curated_gene_sets:naderi_bre...2	49	0.33514	0.016607	0.13551	0.0066995	0.20794	0.1914	0.798512
Curated_gene_sets:ginestier_breast_cancer_znf217_amplified_dn	Curated_gene_sets:ginestier_...3	319	0.12309	0.015457	0.049801	0.0067277	0.208397	0.050297	0.643152
GO_cc:go_centriolar_satellite	GO_cc:go_centriolar_satellite	29	0.39718	0.015149	0.16078	0.0067542	0.2088	0.19174	0.7993
GO_bp:go_positive_regulation_of_intracellular_transport	GO_bp:go_positive_regulation...416	207	0.15898	0.016127	0.064383	0.0067739	0.208876	0.72317	0.923116
GO_cc:go_secretory_granule	GO_cc:go_secretory_granule	832	0.083331	0.016676	0.033754	0.0067836	0.208876	0.058373	0.669831
GO_cc:go_growth_cone_membrane	GO_cc:go_growth_cone_membrane	7	0.93351	0.017502	0.3785	0.0068293	0.209865
GO_mf:go_type_5_metabotropic_glutamate_receptor_binding	GO_mf:go_type_5_metabotropic...	5	0.99181	0.015717	0.40234	0.0068531	0.21018
Curated_gene_sets:reactome_transcriptional_regulation_of_granulopoiesis	Curated_gene_sets:reactome_t...83	75	0.29682	0.018185	0.12055	0.0069095	0.211051
GO_bp:go_phosphatidylinositol_dephosphorylation	GO_bp:go_phosphatidylinosito...5	25	0.41891	0.014836	0.17019	0.0069224	0.211051	0.52302	0.891104
GO_mf:go_kinesin_binding	GO_mf:go_kinesin_binding	41	0.35222	0.015968	0.14302	0.0068993	0.211051	0.11921	0.747699
GO_bp:go_atrial_septum_development	GO_bp:go_atrial_septum_devel...	20	0.58219	0.018444	0.23677	0.0069721	0.212149	0.035765	0.611749
GO_bp:go_androgen_receptor_signaling_pathway	GO_bp:go_androgen_receptor_s...	57	0.28038	0.014982	0.11419	0.0070408	0.213819	0.014333	0.503831
GO_bp:go_subpallium_development	GO_bp:go_subpallium_developm...	25	0.51277	0.01816	0.20893	0.007064	0.214104	0.074559	0.692956
GO_bp:go_regulation_of_collateral_sprouting	GO_bp:go_regulation_of_colla...3	20	0.55901	0.01771	0.22845	0.0072074	0.218024	0.044205	0.631645
GO_bp:go_cellular_lipid_metabolic_process	GO_bp:go_cellular_lipid_meta...	872	0.079922	0.016357	0.03268	0.0072354	0.218444	0.1632	0.780028
Curated_gene_sets:biocarta_tpo_pathway	Curated_gene_sets:biocarta_t...18	24	0.45132	0.015661	0.18473	0.0072846	0.219398	0.61979	0.904063
Curated_gene_sets:sig_bcr_signaling_pathway	Curated_gene_sets:sig_bcr_si...	46	0.3338	0.016027	0.13692	0.0073901	0.219398	0.69596	0.919463
GO_bp:go_anoikis	GO_bp:go_anoikis	34	0.40027	0.016528	0.1642	0.0073941	0.219398
GO_bp:go_maintenance_of_synapse_structure	GO_bp:go_maintenance_of_syna...	15	0.5927	0.016264	0.24284	0.0073333	0.219398
GO_bp:go_midbrain_dopaminergic_neuron_differentiation	GO_bp:go_midbrain_dopaminerg...	17	0.60785	0.017755	0.24898	0.0073203	0.219398
GO_bp:go_negative_regulation_of_protein_polymerization	GO_bp:go_negative_regulation...561	68	0.27684	0.016152	0.1135	0.0073683	0.219398	0.1229	0.748123
GO_bp:go_positive_regulation_of_cell_migration_by_vascular_endothelial_growth_factor_signaling_pathway	GO_bp:go_positive_regulation...130	7	0.90392	0.016947	0.37102	0.0074228	0.219398
GO_bp:go_protein_targeting_to_vacuole	GO_bp:go_protein_targeting_t...4	34	0.36976	0.015268	0.15145	0.0073199	0.219398
GO_mf:go_ap_2_adaptor_complex_binding	GO_mf:go_ap_2_adaptor_comple...	7	0.85398	0.016011	0.34995	0.0073427	0.219398
GO_mf:go_polyubiquitin_modification_dependent_protein_binding	GO_mf:go_polyubiquitin_modif...	50	0.29312	0.014672	0.12026	0.0074012	0.219398
GO_mf:go_semaphorin_receptor_binding	GO_mf:go_semaphorin_receptor...2	22	0.4723	0.015692	0.19383	0.0074166	0.219398	0.4627	0.880153
GO_bp:go_regulation_of_protein_export_from_nucleus	GO_bp:go_regulation_of_prote...18	40	0.34681	0.01553	0.14248	0.0074711	0.220405	0.23071	0.820606
GO_bp:go_regulation_of_cell_matrix_adhesion	GO_bp:go_regulation_of_cell_...28	113	0.23475	0.017636	0.096505	0.0075024	0.220907	0.099504	0.728802
GO_bp:go_rhythmic_process	GO_bp:go_rhythmic_process	278	0.13977	0.016401	0.057515	0.0075513	0.221925	0.018993	0.530613
GO_bp:go_positive_regulation_of_transmission_of_nerve_impulse	GO_bp:go_positive_regulation...842	7	0.88487	0.01659	0.36448	0.0076002	0.222939
GO_bp:go_chromatin_organization	GO_bp:go_chromatin_organizat...1	748	0.084274	0.016026	0.034732	0.0076297	0.223381	0.0087007	0.437128
GO_bp:go_regulation_of_intracellular_transport	GO_bp:go_regulation_of_intra...6	424	0.10805	0.0156	0.044577	0.0076814	0.224071	0.39311	0.8596
GO_bp:go_regulation_of_neuron_differentiation	GO_bp:go_regulation_of_neuro...5	634	0.095297	0.016734	0.039316	0.0076822	0.224071	0.0028351	0.28611
GO_mf:go_beta_glucosidase_activity	GO_mf:go_beta_glucosidase_ac...	5	0.913	0.014468	0.37681	0.0077018	0.224221
GO_bp:go_positive_regulation_of_pinocytosis	GO_bp:go_positive_regulation...632	6	0.83658	0.014522	0.3457	0.0077659	0.225365
GO_bp:go_protein_phosphorylation	GO_bp:go_protein_phosphoryla...	1906	0.055432	0.016311	0.022908	0.0077702	0.225365	0.085721	0.717787
GO_mf:go_peroxisome_proliferator_activated_receptor_binding	GO_mf:go_peroxisome_prolifer...	11	0.69576	0.016351	0.28771	0.0078019	0.225861	0.0084139	0.428418
Curated_gene_sets:biocarta_il22bp_pathway	Curated_gene_sets:biocarta_i...10	9	0.76093	0.016176	0.31484	0.0078316	0.226243	0.88776	0.963613
GO_bp:go_regulation_of_platelet_derived_growth_factor_receptor_signaling_pathway	GO_bp:go_regulation_of_plate...5	23	0.4632	0.015735	0.1917	0.0078443	0.226243	0.11659	0.746897
Curated_gene_sets:reactome_ephrin_signaling	Curated_gene_sets:reactome_e...23	19	0.52413	0.016185	0.2173	0.0079383	0.227748
Curated_gene_sets:semba_fhit_targets_up	Curated_gene_sets:semba_fhit...2	11	0.70213	0.0165	0.2912	0.0079553	0.227748	0.72168	0.923104
GO_bp:go_positive_regulation_of_locomotion	GO_bp:go_positive_regulation...456	528	0.10322	0.016586	0.042781	0.0079208	0.227748	0.57278	0.897351
GO_cc:go_late_endosome_membrane	GO_cc:go_late_endosome_membr...	123	0.19826	0.015536	0.082223	0.0079534	0.227748	0.17152	0.782609
GO_bp:go_mhc_class_ii_biosynthetic_process	GO_bp:go_mhc_class_ii_biosyn...	12	0.64119	0.015738	0.26614	0.0079974	0.228136
GO_cc:go_ribbon_synapse	GO_cc:go_ribbon_synapse	9	0.7124	0.015144	0.2957	0.0079983	0.228136
Curated_gene_sets:phong_tnf_targets_dn	Curated_gene_sets:phong_tnf_...4	8	0.87287	0.017495	0.36274	0.0080612	0.229453	0.0019674	0.252814
GO_bp:go_regulation_of_cell_morphogenesis_involved_in_differentiation	GO_bp:go_regulation_of_cell_...32	294	0.13691	0.016515	0.05691	0.0080741	0.229453	0.018341	0.530613
Curated_gene_sets:brachat_response_to_methotrexate_up	Curated_gene_sets:brachat_re...5	23	0.46203	0.015696	0.19231	0.0081466	0.230791	0.13467	0.755497
Curated_gene_sets:sato_silenced_by_deacetylation_in_pancreatic_cancer	Curated_gene_sets:sato_silen...1	43	0.36323	0.016863	0.1512	0.008151	0.230791	0.46142	0.880153
Curated_gene_sets:reactome_sphingolipid_de_novo_biosynthesis	Curated_gene_sets:reactome_s...111	44	0.34829	0.016356	0.14538	0.008297	0.233385	0.021854	0.545122
Curated_gene_sets:wang_lmo4_targets_up	Curated_gene_sets:wang_lmo4_...2	339	0.1259	0.016289	0.052557	0.0083029	0.233385	0.16566	0.781073
GO_bp:go_neural_crest_cell_migration_involved_in_autonomic_nervous_system_development	GO_bp:go_neural_crest_cell_m...2	6	1.0212	0.017726	0.42609	0.0082768	0.233385
GO_bp:go_schwann_cell_migration	GO_bp:go_schwann_cell_migrat...	3	1.3666	0.016775	0.57009	0.0082658	0.233385
GO_bp:go_golgi_to_vacuole_transport	GO_bp:go_golgi_to_vacuole_tr...	14	0.57539	0.015253	0.24028	0.0083218	0.233493	0.044639	0.631645
Curated_gene_sets:reactome_egfr_downregulation	Curated_gene_sets:reactome_e...7	32	0.40694	0.016303	0.17012	0.008383	0.233518	0.068496	0.683009
GO_bp:go_protein_adp_ribosylation	GO_bp:go_protein_adp_ribosyl...	33	0.37629	0.015308	0.15722	0.0083507	0.233518	0.21648	0.812647
GO_cc:go_transcriptionally_active_chromatin	GO_cc:go_transcriptionally_a...	22	0.43342	0.0144	0.18111	0.0083576	0.233518	0.26819	0.8338
GO_mf:go_1_phosphatidylinositol_binding	GO_mf:go_1_phosphatidylinosi...5	15	0.61674	0.016923	0.25781	0.0083791	0.233518	0.042086	0.631036
GO_mf:go_active_ion_transmembrane_transporter_activity	GO_mf:go_active_ion_transmem...	66	0.26894	0.01546	0.11253	0.0084298	0.2344	0.26729	0.83289
GO_mf:go_g_protein_coupled_adenosine_receptor_activity	GO_mf:go_g_protein_coupled_a...2	6	0.68162	0.011832	0.28543	0.0084751	0.235237
Curated_gene_sets:biocarta_mtor_pathway	Curated_gene_sets:biocarta_m...17	21	0.44213	0.014353	0.18548	0.0085727	0.236257	0.20356	0.80358
Curated_gene_sets:huttmann_b_cll_poor_survival_dn	Curated_gene_sets:huttmann_b...1	56	0.31569	0.01672	0.13265	0.0086644	0.236257	0.17946	0.792218
Curated_gene_sets:lein_pons_markers	Curated_gene_sets:lein_pons_...	92	0.2308	0.015654	0.096886	0.0086109	0.236257	0.55957	0.896842
Curated_gene_sets:pid_ephrinb_rev_pathway	Curated_gene_sets:pid_ephrin...	31	0.42136	0.016615	0.17684	0.0085978	0.236257	0.14281	0.760854
Curated_gene_sets:riz_erythroid_differentiation	Curated_gene_sets:riz_erythr...1	80	0.2454	0.015525	0.10305	0.0086301	0.236257	0.62504	0.90477
GO_bp:go_regulation_of_filopodium_assembly	GO_bp:go_regulation_of_filop...	42	0.36055	0.016543	0.15149	0.0086625	0.236257	0.57727	0.897351
GO_bp:go_regulation_of_transferase_activity	GO_bp:go_regulation_of_trans...14	944	0.074786	0.015895	0.0314	0.0086205	0.236257	0.070905	0.6887
GO_cc:go_dendritic_tree	GO_cc:go_dendritic_tree	588	0.093353	0.015805	0.039199	0.0086257	0.236257
GO_mf:go_photoreceptor_activity	GO_mf:go_photoreceptor_activ...	16	0.53628	0.015198	0.2252	0.0086285	0.236257	0.10039	0.728802
GO_mf:go_structural_constituent_of_synapse	GO_mf:go_structural_constitu...9	15	0.62796	0.017231	0.26385	0.0086616	0.236257
Curated_gene_sets:brachat_response_to_camptothecin_up	Curated_gene_sets:brachat_re...2	26	0.43081	0.015559	0.18125	0.008735	0.236439	0.42191	0.865059
Curated_gene_sets:dauer_stat3_targets_up	Curated_gene_sets:dauer_stat...2	48	0.35064	0.017197	0.14754	0.0087401	0.236439	0.0023123	0.264821
GO_bp:go_collateral_sprouting_in_absence_of_injury	GO_bp:go_collateral_sproutin...	5	1.0499	0.016637	0.44142	0.008697	0.236439
GO_bp:go_positive_regulation_of_receptor_mediated_endocytosis	GO_bp:go_positive_regulation...697	49	0.34129	0.016912	0.14362	0.0087474	0.236439	0.41843	0.865059
GO_mf:go_flap_endonuclease_activity	GO_mf:go_flap_endonuclease_a...	8	0.88304	0.017698	0.37138	0.0087155	0.236439
Curated_gene_sets:reactome_platelet_calcium_homeostasis	Curated_gene_sets:reactome_p...64	28	0.41325	0.015488	0.17405	0.0087944	0.237296	0.63115	0.905893
GO_bp:go_cytosolic_transport	GO_bp:go_cytosolic_transport	151	0.17496	0.01518	0.073745	0.0088401	0.237824	0.00013184	0.0725739
GO_cc:go_coated_vesicle	GO_cc:go_coated_vesicle	282	0.13339	0.015764	0.056231	0.0088447	0.237824	0.00091435	0.183732
GO_bp:go_positive_regulation_of_dendritic_cell_antigen_processing_and_presentation	GO_bp:go_positive_regulation...211	7	0.95397	0.017886	0.40234	0.008874	0.238198
GO_bp:go_ribosomal_large_subunit_export_from_nucleus	GO_bp:go_ribosomal_large_sub...3	9	0.73381	0.015599	0.30964	0.0089009	0.238507
GO_bp:go_protein_containing_complex_assembly	GO_bp:go_protein_containing_...1	1818	0.053392	0.015381	0.022549	0.0089507	0.239427
GO_cc:go_autophagosome	GO_cc:go_autophagosome	90	0.22361	0.015001	0.09458	0.0090377	0.241338	0.020461	0.537747
Curated_gene_sets:reactome_cargo_recognition_for_clathrin_mediated_endocytosis	Curated_gene_sets:reactome_c...12	106	0.21993	0.016006	0.093171	0.0091302	0.243388
Curated_gene_sets:martinez_rb1_and_tp53_targets_up	Curated_gene_sets:martinez_r...2	590	0.09149	0.015515	0.038828	0.0092345	0.244989	0.13426	0.755416
Curated_gene_sets:reactome_activation_of_hox_genes_during_differentiation	Curated_gene_sets:reactome_a...31	109	0.23769	0.01754	0.10083	0.0092092	0.244989
GO_bp:go_regulation_of_kinase_activity	GO_bp:go_regulation_of_kinas...	846	0.078305	0.015796	0.033234	0.0092377	0.244989	0.046025	0.631645
GO_bp:go_negative_regulation_of_cell_projection_organization	GO_bp:go_negative_regulation...121	175	0.17238	0.016091	0.073265	0.0093218	0.245191	0.024428	0.558045
GO_bp:go_positive_regulation_of_neuron_projection_development	GO_bp:go_positive_regulation...567	266	0.13537	0.015543	0.057499	0.0092851	0.245191	0.0055316	0.382578
GO_bp:go_protein_acetylation	GO_bp:go_protein_acetylation	190	0.15556	0.015125	0.066138	0.0093403	0.245191	0.037808	0.617985
GO_bp:go_protein_k11_linked_deubiquitination	GO_bp:go_protein_k11_linked_...1	10	0.621	0.013915	0.26395	0.0093242	0.245191
GO_bp:go_regulation_of_cell_development	GO_bp:go_regulation_of_cell_...20	905	0.077885	0.016224	0.033105	0.0093254	0.245191	0.015921	0.520167
GO_bp:go_snare_complex_assembly	GO_bp:go_snare_complex_assem...	19	0.44988	0.013892	0.19114	0.0092988	0.245191
GO_mf:go_kinase_binding	GO_mf:go_kinase_binding	717	0.082946	0.015456	0.035287	0.0093762	0.245717	0.065143	0.677371
Curated_gene_sets:kegg_other_glycan_degradation	Curated_gene_sets:kegg_other...	16	0.54541	0.015456	0.23238	0.009466	0.245788	0.0038093	0.328963
Curated_gene_sets:odonnell_tfrc_targets_dn	Curated_gene_sets:odonnell_t...3	127	0.19823	0.015783	0.084492	0.0094885	0.245788	0.64397	0.909576
Curated_gene_sets:reactome_activated_ntrk2_signals_through_pi3k	Curated_gene_sets:reactome_a...17	7	0.80276	0.015051	0.34216	0.00949	0.245788
Curated_gene_sets:scian_cell_cycle_targets_of_tp53_and_tp73_up	Curated_gene_sets:scian_cell...2	9	0.72996	0.015517	0.31087	0.00944	0.245788	0.13806	0.757191
GO_bp:go_regulation_of_catabolic_process	GO_bp:go_regulation_of_catab...	950	0.071423	0.015226	0.030398	0.0094012	0.245788	0.0028474	0.28611
GO_cc:go_coated_membrane	GO_cc:go_coated_membrane	96	0.21791	0.015096	0.092757	0.0094117	0.245788	0.015164	0.507899
GO_mf:go_protein_self_association	GO_mf:go_protein_self_associ...	56	0.29601	0.015678	0.12607	0.0094437	0.245788	0.020574	0.537747
Curated_gene_sets:goldrath_homeostatic_proliferation	Curated_gene_sets:goldrath_h...	143	0.18419	0.015555	0.078638	0.0095894	0.245895	0.19219	0.7993
Curated_gene_sets:reactome_rora_activates_gene_expression	Curated_gene_sets:reactome_r...122	18	0.4824	0.014499	0.20592	0.0095786	0.245895
GO_bp:go_methylation_dependent_chromatin_silencing	GO_bp:go_methylation_depende...	23	0.51355	0.017446	0.21926	0.0095893	0.245895	0.61708	0.904063
GO_bp:go_supramolecular_fiber_organization	GO_bp:go_supramolecular_fibe...	638	0.088678	0.015619	0.037834	0.0095474	0.245895
GO_cc:go_early_endosome_membrane	GO_cc:go_early_endosome_memb...	142	0.185	0.015569	0.078911	0.0095324	0.245895	0.00076732	0.163455
GO_mf:go_frizzled_binding	GO_mf:go_frizzled_binding	39	0.37458	0.016563	0.15975	0.0095234	0.245895	0.052564	0.648736
GO_bp:go_cellular_response_to_calcium_ion	GO_bp:go_cellular_response_t...16	82	0.24101	0.015436	0.10302	0.0096607	0.247314	0.49548	0.886788
Curated_gene_sets:appel_imatinib_response	Curated_gene_sets:appel_imat...	33	0.37281	0.015166	0.15987	0.0098552	0.248728	0.021365	0.541984
Curated_gene_sets:villanueva_liver_cancer_krt19_dn	Curated_gene_sets:villanueva...1	68	0.27332	0.015947	0.11711	0.0098078	0.248728
GO_bp:go_negative_regulation_of_dendrite_morphogenesis	GO_bp:go_negative_regulation...185	15	0.55303	0.015175	0.23729	0.0098926	0.248728	0.0045047	0.350202
GO_bp:go_peptidyl_tyrosine_dephosphorylation	GO_bp:go_peptidyl_tyrosine_d...1	100	0.21395	0.015126	0.091673	0.0098061	0.248728
GO_bp:go_positive_regulation_of_neuron_death	GO_bp:go_positive_regulation...563	87	0.25093	0.016552	0.10749	0.0097903	0.248728	0.19223	0.7993
GO_bp:go_regulation_of_adherens_junction_organization	GO_bp:go_regulation_of_adher...	67	0.28498	0.016505	0.12218	0.0098435	0.248728	0.026613	0.567012
GO_bp:go_regulation_of_plasma_membrane_organization	GO_bp:go_regulation_of_plasm...2	12	0.67421	0.016548	0.28924	0.0098834	0.248728	0.6274	0.905299
GO_bp:go_response_to_interleukin_3	GO_bp:go_response_to_interle...8	6	0.97322	0.016893	0.41664	0.0097537	0.248728
GO_bp:go_startle_response	GO_bp:go_startle_response	28	0.39846	0.014933	0.17093	0.0098773	0.248728	0.18798	0.797428
GO_cc:go_kinetochore_microtubule	GO_cc:go_kinetochore_microtu...	7	0.93918	0.017608	0.40252	0.0098228	0.248728
GO_cc:go_transport_vesicle	GO_cc:go_transport_vesicle	388	0.11021	0.015236	0.047198	0.009774	0.248728	0.0012415	0.220387
Curated_gene_sets:pid_kit_pathway	Curated_gene_sets:pid_kit_pa...	52	0.30381	0.015507	0.13042	0.0099228	0.249083	0.58503	0.898014
GO_mf:go_cytoskeletal_protein_binding	GO_mf:go_cytoskeletal_protei...	939	0.073591	0.015601	0.031605	0.0099482	0.249317	0.0019399	0.252814
Curated_gene_sets:reactome_activated_pkn1_stimulates_transcription_of_ar_androgen_receptor_regulated_genes_klk2_and_klk3	Curated_gene_sets:reactome_a...21	52	0.36653	0.018709	0.15754	0.010001	0.249427
GO_bp:go_import_into_cell	GO_bp:go_import_into_cell	678	0.088091	0.015978	0.037849	0.0099766	0.249427	0.048162	0.631645
GO_bp:go_organophosphate_biosynthetic_process	GO_bp:go_organophosphate_bio...	552	0.091969	0.015101	0.039525	0.0099922	0.249427	0.1939	0.79932
GO_cc:go_basal_plasma_membrane	GO_cc:go_basal_plasma_membra...	35	0.35408	0.014834	0.15223	0.010017	0.249427	0.028195	0.57751
GO_cc:go_cytoskeletal_part	GO_cc:go_cytoskeletal_part	1621	0.057453	0.015713	0.024725	0.010076	0.250493	0.0034304	0.320502
GO_bp:go_regulation_of_protein_localization_to_nucleus	GO_bp:go_regulation_of_prote...41	112	0.20097	0.015032	0.086515	0.010097	0.250613	0.18348	0.79378
GO_bp:go_positive_regulation_of_protein_localization_to_centrosome	GO_bp:go_positive_regulation...669	7	0.93686	0.017565	0.4038	0.010173	0.252095
Curated_gene_sets:reactome_clathrin_mediated_endocytosis	Curated_gene_sets:reactome_c...65	146	0.18323	0.015634	0.079197	0.01035	0.253264
GO_bp:go_lipoprotein_biosynthetic_process	GO_bp:go_lipoprotein_biosynt...	95	0.21596	0.014883	0.093227	0.010271	0.253264	0.11968	0.747827
GO_bp:go_phospholipid_biosynthetic_process	GO_bp:go_phospholipid_biosyn...	233	0.13859	0.014905	0.059836	0.010281	0.253264	0.42364	0.865315
GO_bp:go_positive_regulation_of_epithelial_to_mesenchymal_transition_involved_in_endocardial_cushion_formation	GO_bp:go_positive_regulation...263	5	1.0619	0.016827	0.45885	0.010333	0.253264
GO_bp:go_regulation_of_protein_complex_assembly	GO_bp:go_regulation_of_prote...10	419	0.10369	0.014883	0.0448	0.010328	0.253264	0.075964	0.696106
GO_cc:go_extrinsic_component_of_mitochondrial_inner_membrane	GO_cc:go_extrinsic_component...6	14	0.57031	0.015119	0.24646	0.01034	0.253264
GO_mf:go_poly_purine_tract_binding	GO_mf:go_poly_purine_tract_b...	30	0.4182	0.016222	0.18076	0.010351	0.253264	0.010338	0.453128
GO_mf:go_protein_folding_chaperone	GO_mf:go_protein_folding_cha...	22	0.45893	0.015248	0.19811	0.010271	0.253264
GO_bp:go_detection_of_mechanical_stimulus_involved_in_sensory_perception_of_pain	GO_bp:go_detection_of_mechan...3	12	0.67598	0.016592	0.29241	0.010402	0.253954
GO_bp:go_intraciliary_transport_involved_in_cilium_assembly	GO_bp:go_intraciliary_transp...2	40	0.3606	0.016148	0.15601	0.010412	0.253954
GO_bp:go_immune_system_development	GO_bp:go_immune_system_devel...	953	0.073388	0.015668	0.03182	0.010551	0.256135	0.41711	0.864278
GO_bp:go_positive_regulation_of_stem_cell_proliferation	GO_bp:go_positive_regulation...761	40	0.36968	0.016555	0.16028	0.010549	0.256135	0.1763	0.788594
GO_bp:go_protein_acylation	GO_bp:go_protein_acylation	235	0.13677	0.014772	0.059279	0.010529	0.256135	0.025071	0.559814
GO_bp:go_cytokine_secretion_involved_in_immune_response	GO_bp:go_cytokine_secretion_...	19	0.55161	0.017033	0.23928	0.010579	0.256412
GO_bp:go_atrial_septum_morphogenesis	GO_bp:go_atrial_septum_morph...	16	0.61081	0.01731	0.26513	0.010623	0.257077	0.011485	0.468361
GO_bp:go_glutamine_metabolic_process	GO_bp:go_glutamine_metabolic...	21	0.42906	0.013928	0.1865	0.010712	0.258262	0.40401	0.861836
GO_bp:go_gtp_metabolic_process	GO_bp:go_gtp_metabolic_proce...	14	0.5672	0.015036	0.24658	0.010722	0.258262	0.49757	0.886788
GO_bp:go_response_to_carbohydrate	GO_bp:go_response_to_carbohy...	224	0.14324	0.015109	0.062261	0.01071	0.258262	0.18142	0.79378
GO_cc:go_neuron_part	GO_cc:go_neuron_part	1704	0.055464	0.015517	0.024125	0.010757	0.258703	0.020746	0.537747
GO_bp:go_regulation_of_axonogenesis	GO_bp:go_regulation_of_axono...	180	0.16673	0.015782	0.072579	0.010809	0.25882	0.0070035	0.414413
GO_bp:go_regulation_of_potassium_ion_transport	GO_bp:go_regulation_of_potas...4	95	0.23091	0.015913	0.10052	0.010812	0.25882	0.13335	0.754545
GO_mf:go_interleukin_12_receptor_binding	GO_mf:go_interleukin_12_rece...	6	0.76964	0.01336	0.33489	0.010781	0.25882
GO_cc:go_trans_golgi_network_membrane	GO_cc:go_trans_golgi_network...1	90	0.22105	0.01483	0.096262	0.010833	0.258922	0.11225	0.74313
Curated_gene_sets:aiyar_cobra1_targets_up	Curated_gene_sets:aiyar_cobr...2	41	0.34497	0.01564	0.15031	0.010869	0.259066	0.066803	0.678367
GO_bp:go_adenylate_cyclase_inhibiting_g_protein_coupled_receptor_signaling_pathway	GO_bp:go_adenylate_cyclase_i...5	85	0.24909	0.016242	0.10872	0.010982	0.259066	0.30704	0.843091
GO_bp:go_cellular_response_to_sodium_arsenite	GO_bp:go_cellular_response_t...107	5	0.91765	0.014541	0.40023	0.010935	0.259066
GO_bp:go_interleukin_6_mediated_signaling_pathway	GO_bp:go_interleukin_6_media...	19	0.47778	0.014753	0.20857	0.010996	0.259066
GO_bp:go_positive_regulation_of_catalytic_activity	GO_bp:go_positive_regulation...100	1379	0.060806	0.01544	0.02652	0.010935	0.259066	0.19989	0.801502
GO_bp:go_protein_chromophore_linkage	GO_bp:go_protein_chromophore...	13	0.55219	0.014106	0.24096	0.01097	0.259066	0.09137	0.721672
GO_bp:go_regulation_of_nervous_system_development	GO_bp:go_regulation_of_nervo...	892	0.076738	0.015876	0.033448	0.010893	0.259066	0.029521	0.58662
GO_bp:go_response_to_sodium_arsenite	GO_bp:go_response_to_sodium_...	5	0.91765	0.014541	0.40023	0.010935	0.259066
GO_cc:go_ap_type_membrane_coat_adaptor_complex	GO_cc:go_ap_type_membrane_co...	45	0.30318	0.014398	0.13241	0.011023	0.259066	0.01611	0.523133
GO_cc:go_hippocampal_mossy_fiber_to_ca3_synapse	GO_cc:go_hippocampal_mossy_f...	32	0.38106	0.015266	0.16639	0.011012	0.259066
GO_mf:go_protein_tyrosine_phosphatase_activity	GO_mf:go_protein_tyrosine_ph...	98	0.21164	0.014813	0.092394	0.010997	0.259066	0.16575	0.781073
GO_cc:go_clathrin_coat_of_coated_pit	GO_cc:go_clathrin_coat_of_co...	19	0.52196	0.016118	0.22812	0.011071	0.259799	0.0033833	0.318898
Curated_gene_sets:reactome_circadian_clock	Curated_gene_sets:reactome_c...58	70	0.24782	0.01467	0.10856	0.011225	0.263015	0.04142	0.631036
Curated_gene_sets:schaeffer_prostate_development_12hr_dn	Curated_gene_sets:schaeffer_...1	48	0.31594	0.015495	0.1385	0.011278	0.263575	0.031493	0.592937
GO_bp:go_cell_part_morphogenesis	GO_bp:go_cell_part_morphogen...	674	0.086874	0.015712	0.03809	0.011287	0.263575	0.24329	0.823152
GO_bp:go_positive_regulation_of_adherens_junction_organization	GO_bp:go_positive_regulation...19	31	0.40124	0.015821	0.176	0.011317	0.263575	0.038831	0.623959
GO_bp:go_response_to_manganese_ion	GO_bp:go_response_to_mangane...	21	0.45086	0.014636	0.19772	0.0113	0.263575	0.0080144	0.428418
GO_bp:go_positive_regulation_of_tumor_necrosis_factor_superfamily_cytokine_production	GO_bp:go_positive_regulation...852	81	0.22971	0.014623	0.10089	0.011403	0.26518	0.66245	0.913273
GO_bp:go_retrograde_trans_synaptic_signaling	GO_bp:go_retrograde_trans_sy...1	10	0.67653	0.015159	0.29723	0.011426	0.265316
GO_mf:go_phosphatidylinositol_3_kinase_binding	GO_mf:go_phosphatidylinosito...7	30	0.38111	0.014784	0.16752	0.011459	0.265684	0.042782	0.631036
Curated_gene_sets:blalock_alzheimers_disease_dn	Curated_gene_sets:blalock_al...1	1242	0.062383	0.015088	0.027471	0.011582	0.266145	0.069036	0.683009
Curated_gene_sets:marciniak_er_stress_response_via_chop	Curated_gene_sets:marciniak_...	22	0.48753	0.016198	0.21464	0.011567	0.266145	0.082274	0.714764
Curated_gene_sets:reactome_transport_and_synthesis_of_paps	Curated_gene_sets:reactome_t...95	6	0.80425	0.01396	0.35404	0.01156	0.266145
GO_bp:go_3_phosphoadenosine_5_phosphosulfate_biosynthetic_process	GO_bp:go_3_phosphoadenosine_...1	6	0.80425	0.01396	0.35404	0.01156	0.266145
GO_bp:go_endosomal_transport	GO_bp:go_endosomal_transport	215	0.13892	0.014359	0.061128	0.011531	0.266145
GO_cc:go_extrinsic_component_of_membrane	GO_cc:go_extrinsic_component...5	287	0.12631	0.015056	0.055609	0.011568	0.266145	0.39493	0.8596
Curated_gene_sets:amundson_response_to_arsenite	Curated_gene_sets:amundson_r...	214	0.14946	0.015413	0.065857	0.011626	0.266362	0.0068458	0.411947
Curated_gene_sets:dazard_uv_response_cluster_g6	Curated_gene_sets:dazard_uv_...8	145	0.18364	0.015616	0.08114	0.011815	0.266362	0.15829	0.77647
Curated_gene_sets:pid_epha_fwdpathway	Curated_gene_sets:pid_epha_f...	35	0.37219	0.015593	0.16402	0.011632	0.266362	0.29857	0.840786
Curated_gene_sets:rashi_response_to_ionizing_radiation_1	Curated_gene_sets:rashi_resp...1	37	0.33089	0.014252	0.14607	0.011756	0.266362	0.59137	0.89974
GO_bp:go_microtubule_anchoring_at_microtubule_organizing_center	GO_bp:go_microtubule_anchori...3	12	0.58375	0.014328	0.25785	0.011796	0.266362
GO_bp:go_microtubule_polymerization_or_depolymerization	GO_bp:go_microtubule_polymer...2	109	0.19689	0.014529	0.086974	0.011801	0.266362	0.44057	0.874653
GO_bp:go_neuromuscular_junction_development	GO_bp:go_neuromuscular_junct...	48	0.30454	0.014936	0.13451	0.011789	0.266362	0.089497	0.721155
GO_bp:go_positive_regulation_of_protein_complex_assembly	GO_bp:go_positive_regulation...651	242	0.13201	0.014466	0.05819	0.011651	0.266362	0.46359	0.880153
GO_bp:go_regulation_of_protein_localization_to_membrane	GO_bp:go_regulation_of_prote...39	178	0.16002	0.015063	0.070566	0.011683	0.266362
GO_bp:go_single_stranded_viral_rna_replication_via_double_stranded_dna_intermediate	GO_bp:go_single_stranded_vir...	18	0.60186	0.01809	0.26547	0.011696	0.266362
GO_cc:go_late_endosome	GO_cc:go_late_endosome	241	0.13484	0.014746	0.059559	0.011794	0.266362	0.16576	0.781073
GO_cc:go_nuclear_inner_membrane	GO_cc:go_nuclear_inner_membr...	55	0.27074	0.014211	0.11945	0.011714	0.266362	0.76146	0.932706
GO_mf:go_cytoskeletal_adaptor_activity	GO_mf:go_cytoskeletal_adapto...	13	0.56284	0.014378	0.24818	0.011673	0.266362	0.012347	0.480345
Curated_gene_sets:biocarta_pparg_pathway	Curated_gene_sets:biocarta_p...23	8	0.81229	0.01628	0.35955	0.011942	0.267435
Curated_gene_sets:huang_foxa2_targets_up	Curated_gene_sets:huang_foxa...2	47	0.33631	0.016322	0.14902	0.012018	0.267435	0.089798	0.721155
Curated_gene_sets:karlsson_tgfb1_targets_dn	Curated_gene_sets:karlsson_t...1	194	0.14735	0.014475	0.065223	0.01194	0.267435	0.11078	0.742902
Curated_gene_sets:reactome_inositol_phosphate_metabolism	Curated_gene_sets:reactome_i...17	48	0.2992	0.014674	0.13249	0.011972	0.267435
Curated_gene_sets:reactome_listeria_monocytogenes_entry_into_host_cells	Curated_gene_sets:reactome_l...13	20	0.45909	0.014544	0.20336	0.011995	0.267435
Curated_gene_sets:stearman_lung_cancer_early_vs_late_dn	Curated_gene_sets:stearman_l...1	60	0.28255	0.015489	0.1251	0.011957	0.267435	0.13868	0.757866
GO_bp:go_protein_transport_along_microtubule	GO_bp:go_protein_transport_a...	67	0.25791	0.014937	0.11412	0.011918	0.267435	0.38385	0.858048
GO_bp:go_regulation_of_actin_nucleation	GO_bp:go_regulation_of_actin...6	28	0.37927	0.014214	0.16783	0.011921	0.267435	0.19487	0.801502
GO_bp:go_tumor_necrosis_factor_superfamily_cytokine_production	GO_bp:go_tumor_necrosis_fact...4	141	0.17739	0.014877	0.078605	0.012016	0.267435
GO_bp:go_axo_dendritic_protein_transport	GO_bp:go_axo_dendritic_prote...	13	0.58205	0.014869	0.25809	0.012064	0.268074
Curated_gene_sets:kegg_calcium_signaling_pathway	Curated_gene_sets:kegg_calci...	178	0.16465	0.0155	0.073066	0.012122	0.268208	0.26372	0.830809
GO_bp:go_cell_cell_signaling_by_wnt	GO_bp:go_cell_cell_signaling...1	506	0.097072	0.015278	0.043062	0.012096	0.268208
GO_bp:go_organelle_disassembly	GO_bp:go_organelle_disassemb...	97	0.19549	0.013612	0.086751	0.012122	0.268208	0.022406	0.549076
GO_bp:go_negative_regulation_of_neuron_differentiation	GO_bp:go_negative_regulation...466	218	0.15031	0.015644	0.066723	0.012141	0.268245	0.052866	0.649453
GO_bp:go_amyloid_precursor_protein_catabolic_process	GO_bp:go_amyloid_precursor_p...2	38	0.36228	0.015813	0.16087	0.012166	0.268415
GO_bp:go_ubiquitin_independent_protein_catabolic_process_via_the_multivesicular_body_sorting_pathway	GO_bp:go_ubiquitin_independe...	5	0.96592	0.015306	0.42913	0.012203	0.268848
GO_bp:go_positive_regulation_of_multicellular_organism_growth	GO_bp:go_positive_regulation...531	33	0.36993	0.015049	0.16445	0.012246	0.269412	0.55353	0.895639
GO_bp:go_negative_regulation_of_cellular_catabolic_process	GO_bp:go_negative_regulation...128	231	0.13709	0.014681	0.060971	0.012281	0.269799	0.04787	0.631645
Curated_gene_sets:pid_p53_regulation_pathway	Curated_gene_sets:pid_p53_re...	59	0.27432	0.014912	0.12205	0.012305	0.269844	0.55423	0.895639
GO_bp:go_circadian_rhythm	GO_bp:go_circadian_rhythm	195	0.15123	0.014894	0.067376	0.012405	0.269844	0.0091764	0.442335
GO_bp:go_establishment_of_protein_localization_to_vacuole	GO_bp:go_establishment_of_pr...10	45	0.29503	0.014012	0.1314	0.012381	0.269844	0.0013321	0.230525
GO_bp:go_negative_regulation_of_dendrite_development	GO_bp:go_negative_regulation...184	25	0.4255	0.015069	0.18942	0.012346	0.269844	0.013249	0.494885
GO_bp:go_protein_transport_within_lipid_bilayer	GO_bp:go_protein_transport_w...1	53	0.28955	0.01492	0.12898	0.012393	0.269844
GO_bp:go_substrate_dependent_cell_migration_cell_extension	GO_bp:go_substrate_dependent...2	10	0.58812	0.013178	0.26186	0.012361	0.269844
GO_mf:go_cyclin_dependent_protein_kinase_activity	GO_mf:go_cyclin_dependent_pr...1	30	0.35846	0.013905	0.15963	0.012372	0.269844	0.18621	0.796121
Curated_gene_sets:kyng_normal_aging_up	Curated_gene_sets:kyng_norma...2	15	0.56578	0.015525	0.25235	0.012485	0.271203	0.30742	0.843091
Curated_gene_sets:gentile_uv_response_cluster_d6	Curated_gene_sets:gentile_uv...9	34	0.35503	0.01466	0.15888	0.012728	0.271905	0.070172	0.68632
Curated_gene_sets:liao_metastasis	Curated_gene_sets:liao_metas...	520	0.09131	0.014564	0.040828	0.012668	0.271905	0.45669	0.878866
Curated_gene_sets:pid_notch_pathway	Curated_gene_sets:pid_notch_...	58	0.27633	0.014894	0.12355	0.01266	0.271905	0.096202	0.725462
GO_bp:go_cellular_response_to_oxidative_stress	GO_bp:go_cellular_response_t...87	284	0.12298	0.014584	0.05498	0.012657	0.271905	0.17732	0.788974
GO_bp:go_extracellular_vesicle_biogenesis	GO_bp:go_extracellular_vesic...	22	0.43849	0.014569	0.19598	0.012634	0.271905
GO_bp:go_inositol_lipid_mediated_signaling	GO_bp:go_inositol_lipid_medi...	176	0.15542	0.014549	0.069549	0.012725	0.271905	0.063277	0.677371
GO_bp:go_negative_regulation_of_cell_substrate_adhesion	GO_bp:go_negative_regulation...124	60	0.29624	0.016239	0.13242	0.012645	0.271905	0.060843	0.673513
GO_bp:go_neuron_differentiation	GO_bp:go_neuron_differentiat...	1333	0.061967	0.015489	0.027671	0.01257	0.271905	0.21606	0.812482
GO_bp:go_positive_regulation_of_lamellipodium_organization	GO_bp:go_positive_regulation...435	28	0.40905	0.01533	0.18276	0.01261	0.271905	0.12761	0.751038
GO_bp:go_positive_regulation_of_protein_localization_to_nucleus	GO_bp:go_positive_regulation...673	74	0.23691	0.014417	0.10595	0.012683	0.271905	0.3015	0.841529
GO_bp:go_regulation_of_amyloid_beta_formation	GO_bp:go_regulation_of_amylo...2	21	0.46318	0.015036	0.20711	0.012668	0.271905
GO_mf:go_hydrolase_activity_acting_on_acid_anhydrides	GO_mf:go_hydrolase_activity_...1	907	0.071071	0.014821	0.031799	0.012714	0.271905	0.071794	0.689799
GO_bp:go_regulation_of_cdc42_protein_signal_transduction	GO_bp:go_regulation_of_cdc42...	7	0.93853	0.017596	0.42061	0.012836	0.273458
GO_bp:go_regulation_of_cell_cycle	GO_bp:go_regulation_of_cell_...12	1159	0.062909	0.014731	0.02819	0.012826	0.273458	0.29966	0.840786
GO_mf:go_atpase_regulator_activity	GO_mf:go_atpase_regulator_ac...	41	0.31257	0.014171	0.14014	0.012863	0.273657	0.27325	0.836799
Curated_gene_sets:palomero_gsi_sensitivity_dn	Curated_gene_sets:palomero_g...1	4	1.1777	0.016693	0.52912	0.013018	0.27469	0.38078	0.85749
GO_bp:go_arachidonic_acid_metabolic_process	GO_bp:go_arachidonic_acid_me...	49	0.3118	0.01545	0.13993	0.012938	0.27469	0.1703	0.782369
GO_bp:go_developmental_growth_involved_in_morphogenesis	GO_bp:go_developmental_growt...	228	0.144	0.015322	0.064694	0.013018	0.27469	0.57899	0.897351
GO_bp:go_protein_localization_to_cytoskeleton	GO_bp:go_protein_localizatio...15	54	0.27646	0.014379	0.12417	0.012998	0.27469	0.02702	0.567035
GO_cc:go_tertiary_granule_membrane	GO_cc:go_tertiary_granule_me...	73	0.25987	0.015708	0.11668	0.012974	0.27469
GO_mf:go_cobalamin_binding	GO_mf:go_cobalamin_binding	10	0.53131	0.011905	0.23859	0.012983	0.27469
Curated_gene_sets:reactome_neutrophil_degranulation	Curated_gene_sets:reactome_n...42	477	0.096387	0.01474	0.04335	0.013098	0.276002
GO_bp:go_negative_regulation_of_supramolecular_fiber_organization	GO_bp:go_negative_regulation...643	128	0.18245	0.014583	0.082163	0.013196	0.277313
GO_cc:go_cell_projection_part	GO_cc:go_cell_projection_part	1437	0.056911	0.014728	0.025623	0.01318	0.277313	0.051085	0.643152
Curated_gene_sets:biocarta_sars_pathway	Curated_gene_sets:biocarta_s...4	7	0.80964	0.01518	0.36511	0.013299	0.277346	0.10687	0.740384
Curated_gene_sets:lian_lipa_targets_6m	Curated_gene_sets:lian_lipa_...2	75	0.26933	0.0165	0.12142	0.013277	0.277346	0.028692	0.580986
GO_bp:go_negative_regulation_of_cytoskeleton_organization	GO_bp:go_negative_regulation...178	137	0.17438	0.014416	0.078601	0.013266	0.277346	0.55258	0.895639
GO_bp:go_quinone_biosynthetic_process	GO_bp:go_quinone_biosyntheti...	16	0.48879	0.013852	0.22022	0.013229	0.277346
GO_bp:go_regulation_of_modification_of_postsynaptic_structure	GO_bp:go_regulation_of_modif...1	6	0.77557	0.013463	0.34977	0.013305	0.277346
GO_cc:go_cortical_cytoskeleton	GO_cc:go_cortical_cytoskelet...	110	0.20145	0.014934	0.090837	0.013292	0.277346	0.7308	0.925398
GO_bp:go_cell_adhesion_involved_in_heart_morphogenesis	GO_bp:go_cell_adhesion_invol...	5	1.0633	0.01685	0.47973	0.013333	0.277556
Curated_gene_sets:biocarta_ctcf_pathway	Curated_gene_sets:biocarta_c...31	24	0.44892	0.015578	0.20306	0.013533	0.277723	0.37707	0.855962
Curated_gene_sets:eppert_lsc_r	Curated_gene_sets:eppert_lsc...	39	0.32641	0.014434	0.14754	0.013475	0.277723	0.18785	0.797428
Curated_gene_sets:pid_era_genomic_pathway	Curated_gene_sets:pid_era_ge...	66	0.25373	0.014585	0.11478	0.013538	0.277723	0.24732	0.827288
Curated_gene_sets:reactome_vesicle_mediated_transport	Curated_gene_sets:reactome_v...6	668	0.080037	0.014413	0.036167	0.013457	0.277723
Curated_gene_sets:tian_tnf_signaling_via_nfkb	Curated_gene_sets:tian_tnf_s...2	26	0.46558	0.016815	0.21067	0.013558	0.277723	0.12212	0.747827
GO_bp:go_maintenance_of_protein_location_in_cell	GO_bp:go_maintenance_of_prot...4	73	0.2388	0.014434	0.10782	0.013396	0.277723
GO_bp:go_mitochondrial_fission	GO_bp:go_mitochondrial_fissi...	34	0.34442	0.014222	0.15591	0.01359	0.277723	0.61826	0.904063
GO_bp:go_myeloid_leukocyte_mediated_immunity	GO_bp:go_myeloid_leukocyte_m...1	550	0.08948	0.014666	0.040417	0.013424	0.277723	0.56661	0.897351
GO_bp:go_negative_regulation_of_interleukin_6_secretion	GO_bp:go_negative_regulation...337	9	0.6729	0.014305	0.30413	0.013471	0.277723
GO_bp:go_positive_regulation_of_dopamine_receptor_signaling_pathway	GO_bp:go_positive_regulation...234	5	1.1086	0.017568	0.50038	0.013367	0.277723
GO_bp:go_positive_regulation_of_rna_metabolic_process	GO_bp:go_positive_regulation...724	68	0.22853	0.013333	0.10341	0.01356	0.277723
GO_bp:go_response_to_steroid_hormone	GO_bp:go_response_to_steroid...	387	0.10766	0.014864	0.048742	0.013602	0.277723	0.20712	0.805593
GO_bp:go_steroid_hormone_mediated_signaling_pathway	GO_bp:go_steroid_hormone_med...	181	0.14845	0.014091	0.067217	0.01361	0.277723	0.17667	0.788647
GO_cc:go_prefoldin_complex	GO_cc:go_prefoldin_complex	7	0.66293	0.012429	0.30005	0.01358	0.277723
GO_cc:go_specific_granule_membrane	GO_cc:go_specific_granule_me...	90	0.2278	0.015282	0.10294	0.013458	0.277723
GO_cc:go_microtubule_cytoskeleton	GO_cc:go_microtubule_cytoske...	1160	0.061262	0.014351	0.027759	0.013666	0.278499	0.0048364	0.360227
Curated_gene_sets:berenjeno_transformed_by_rhoa_reversibly_up	Curated_gene_sets:berenjeno_...7	7	0.70435	0.013206	0.3194	0.013725	0.278784	0.51095	0.888591
GO_bp:go_antigen_processing_and_presentation_of_peptide_or_polysaccharide_antigen_via_mhc_class_ii	GO_bp:go_antigen_processing_...12	100	0.21319	0.015072	0.096687	0.013734	0.278784	0.037272	0.617247
GO_cc:go_membrane_region	GO_cc:go_membrane_region	325	0.12227	0.015494	0.055426	0.0137	0.278784	0.16562	0.781073
GO_bp:go_neurotransmitter_biosynthetic_process	GO_bp:go_neurotransmitter_bi...	89	0.23272	0.015525	0.10557	0.013754	0.278825	0.25448	0.828524
GO_bp:go_negative_regulation_of_nuclease_activity	GO_bp:go_negative_regulation...483	7	0.85245	0.015982	0.38721	0.013855	0.280505
Curated_gene_sets:wang_tumor_invasiveness_up	Curated_gene_sets:wang_tumor...2	363	0.10307	0.013791	0.04683	0.013877	0.280584	0.074427	0.692715
Curated_gene_sets:lin_npas4_targets_dn	Curated_gene_sets:lin_npas4_...1	68	0.26027	0.015186	0.11842	0.013986	0.280765	0.51386	0.889654
GO_bp:go_cellular_component_maintenance	GO_bp:go_cellular_component_...4	53	0.29835	0.015374	0.13562	0.013914	0.280765	0.72845	0.924207
GO_bp:go_lymph_vessel_morphogenesis	GO_bp:go_lymph_vessel_morpho...	19	0.51211	0.015814	0.23295	0.013967	0.280765	0.16058	0.780028
GO_bp:go_membrane_lipid_catabolic_process	GO_bp:go_membrane_lipid_cata...	32	0.37229	0.014914	0.16945	0.014014	0.280765	0.0042892	0.347755
GO_bp:go_neuron_projection_extension	GO_bp:go_neuron_projection_e...1	161	0.16324	0.014621	0.074266	0.013977	0.280765	0.67601	0.915582
GO_bp:go_prepulse_inhibition	GO_bp:go_prepulse_inhibition	15	0.48852	0.013405	0.2224	0.014031	0.280765	0.20647	0.805593
GO_bp:go_protein_complex_oligomerization	GO_bp:go_protein_complex_oli...	553	0.088772	0.014589	0.040362	0.01393	0.280765
GO_bp:go_response_to_salt	GO_bp:go_response_to_salt	18	0.5111	0.015362	0.2326	0.014006	0.280765	0.74461	0.929214
Curated_gene_sets:fevr_ctnnb1_targets_up	Curated_gene_sets:fevr_ctnnb...2	687	0.079815	0.014569	0.03636	0.014084	0.281462	0.20693	0.805593
GO_bp:go_chaperone_cofactor_dependent_protein_refolding	GO_bp:go_chaperone_cofactor_...	29	0.36383	0.013877	0.16587	0.014142	0.28179
GO_bp:go_mitochondrial_genome_maintenance	GO_bp:go_mitochondrial_genom...	21	0.44908	0.014578	0.20477	0.014155	0.28179	0.20387	0.80405
GO_mf:go_sphingolipid_transporter_activity	GO_mf:go_sphingolipid_transp...	11	0.54049	0.012702	0.24638	0.014134	0.28179
Curated_gene_sets:hoffmann_large_to_small_pre_bii_lymphocyte_up	Curated_gene_sets:hoffmann_l...2	153	0.16117	0.014075	0.073517	0.014185	0.282025	0.23042	0.820606
Curated_gene_sets:fevr_ctnnb1_targets_dn	Curated_gene_sets:fevr_ctnnb...1	554	0.085569	0.014075	0.039072	0.014266	0.283272	0.26808	0.8338
Curated_gene_sets:lui_thyroid_cancer_cluster_1	Curated_gene_sets:lui_thyroi...1	51	0.29721	0.015024	0.13589	0.014372	0.284646	0.0038506	0.328963
GO_bp:go_regulation_of_phosphorus_metabolic_process	GO_bp:go_regulation_of_phosp...15	1625	0.053707	0.014705	0.024556	0.014372	0.284646	0.021842	0.545122
Curated_gene_sets:sasson_response_to_gonadotrophins_dn	Curated_gene_sets:sasson_res...3	87	0.21987	0.014504	0.10062	0.014441	0.285648	0.069064	0.683009
Curated_gene_sets:delacroix_rar_targets_up	Curated_gene_sets:delacroix_...3	47	0.33875	0.01644	0.15523	0.014551	0.285828	0.78379	0.937467
Curated_gene_sets:dorsey_gab2_targets	Curated_gene_sets:dorsey_gab...	31	0.40442	0.015947	0.18558	0.014663	0.285828	0.12156	0.747827
Curated_gene_sets:lu_tumor_angiogenesis_up	Curated_gene_sets:lu_tumor_a...	25	0.44521	0.015767	0.20436	0.01469	0.285828	0.22651	0.818364
Curated_gene_sets:myllykangas_amplification_hot_spot_23	Curated_gene_sets:myllykanga...11	20	0.47918	0.015181	0.21959	0.014555	0.285828	0.2231	0.816126
Curated_gene_sets:reactome_neurotransmitter_clearance	Curated_gene_sets:reactome_n...39	10	0.68457	0.015339	0.3141	0.014656	0.285828
Curated_gene_sets:sartipy_blunted_by_insulin_resistance_dn	Curated_gene_sets:sartipy_bl...1	18	0.51963	0.015618	0.23845	0.014663	0.285828	0.12417	0.749915
Curated_gene_sets:sesto_response_to_uv_c5	Curated_gene_sets:sesto_resp...6	46	0.32942	0.015817	0.15092	0.014535	0.285828	0.25391	0.828524
Curated_gene_sets:valk_aml_cluster_7	Curated_gene_sets:valk_aml_c...13	26	0.42797	0.015457	0.19605	0.014525	0.285828	0.014858	0.505114
GO_bp:go_amyloid_precursor_protein_metabolic_process	GO_bp:go_amyloid_precursor_p...3	54	0.28539	0.014844	0.13086	0.014605	0.285828	0.66728	0.914447
GO_bp:go_lipid_phosphorylation	GO_bp:go_lipid_phosphorylati...	62	0.24439	0.013618	0.11217	0.014683	0.285828	0.70129	0.920245
GO_bp:go_microtubule_polymerization	GO_bp:go_microtubule_polymer...1	71	0.23527	0.014025	0.10789	0.014615	0.285828	0.56187	0.896954
GO_bp:go_positive_regulation_of_proteolysis	GO_bp:go_positive_regulation...688	344	0.11384	0.014835	0.05216	0.014542	0.285828	0.18387	0.79378
GO_mf:go_lysophosphatidic_acid_binding	GO_mf:go_lysophosphatidic_ac...	5	0.97944	0.01552	0.44911	0.014605	0.285828
Curated_gene_sets:reactome_regulation_of_tp53_activity_through_acetylation	Curated_gene_sets:reactome_r...64	30	0.34928	0.013549	0.1604	0.014727	0.285946
GO_bp:go_regulation_of_lipid_metabolic_process	GO_bp:go_regulation_of_lipid...5	374	0.10352	0.014055	0.047543	0.014733	0.285946	0.70036	0.920097
Curated_gene_sets:reactome_acetylcholine_neurotransmitter_release_cycle	Curated_gene_sets:reactome_a...10	17	0.51731	0.015111	0.23768	0.014766	0.286228	0.1202	0.747827
GO_bp:go_inositol_phosphate_mediated_signaling	GO_bp:go_inositol_phosphate_...3	54	0.28778	0.014968	0.13226	0.01479	0.286334	0.89906	0.965117
Curated_gene_sets:reactome_metal_sequestration_by_antimicrobial_proteins	Curated_gene_sets:reactome_m...48	6	0.99251	0.017228	0.45669	0.014887	0.287155
GO_bp:go_regulation_of_cell_projection_assembly	GO_bp:go_regulation_of_cell_...34	169	0.15804	0.014499	0.072716	0.014884	0.287155	0.53134	0.892455
GO_bp:go_regulation_of_stem_cell_proliferation	GO_bp:go_regulation_of_stem_...4	63	0.281	0.015783	0.1293	0.014888	0.287155	0.13621	0.756336
Curated_gene_sets:pid_il3_pathway	Curated_gene_sets:pid_il3_pa...	26	0.38764	0.014	0.17859	0.01499	0.288763	0.39484	0.8596
Curated_gene_sets:nikolsky_breast_cancer_17q21_q25_amplicon	Curated_gene_sets:nikolsky_b...11	330	0.22683	0.028962	0.10462	0.015082	0.290174	0.0027172	0.28611
GO_bp:go_regulation_of_nk_t_cell_proliferation	GO_bp:go_regulation_of_nk_t_...3	5	0.84355	0.013367	0.38917	0.015103	0.290217
Curated_gene_sets:biocarta_s1p_pathway	Curated_gene_sets:biocarta_s...1	8	0.65908	0.01321	0.30421	0.015141	0.290524
Curated_gene_sets:mattioli_multiple_myeloma_subgroups	Curated_gene_sets:mattioli_m...3	16	0.54516	0.015449	0.25173	0.015176	0.290524	0.76164	0.932706
GO_bp:go_plus_end_directed_organelle_transport_along_microtubule	GO_bp:go_plus_end_directed_o...	8	0.71002	0.014231	0.32793	0.015194	0.290524
GO_bp:go_positive_regulation_of_nervous_system_development	GO_bp:go_positive_regulation...556	518	0.093145	0.014828	0.043005	0.015165	0.290524	0.018826	0.530613
Curated_gene_sets:jechlinger_epithelial_to_mesenchymal_transition_dn	Curated_gene_sets:jechlinger...1	61	0.27896	0.015418	0.1289	0.015229	0.290834	0.35969	0.852009
GO_bp:go_protein_dephosphorylation	GO_bp:go_protein_dephosphory...	309	0.11391	0.014081	0.052658	0.015272	0.291296	0.22071	0.815394
Curated_gene_sets:reactome_estrogen_dependent_nuclear_events_downstream_of_esr_membrane_signaling	Curated_gene_sets:reactome_e...40	25	0.43792	0.015509	0.20252	0.015301	0.291491
Curated_gene_sets:biocarta_stat3_pathway	Curated_gene_sets:biocarta_s...14	8	0.63066	0.01264	0.29197	0.015392	0.292638
Curated_gene_sets:reactome_rna_polymerase_i_transcription	Curated_gene_sets:reactome_r...103	96	0.21547	0.014927	0.099763	0.015399	0.292638
Curated_gene_sets:smith_tert_targets_up	Curated_gene_sets:smith_tert...2	145	0.16572	0.014092	0.07683	0.015509	0.292931	0.36726	0.854199
GO_bp:go_detection_of_other_organism	GO_bp:go_detection_of_other_...	13	0.67922	0.017352	0.31489	0.015508	0.292931	0.38387	0.858048
GO_bp:go_regulation_of_dna_templated_transcription_elongation	GO_bp:go_regulation_of_dna_t...1	48	0.26793	0.013141	0.12411	0.015436	0.292931	0.38127	0.85749
GO_bp:go_response_to_potassium_ion	GO_bp:go_response_to_potassi...	15	0.45977	0.012616	0.21309	0.015484	0.292931	0.23457	0.820606
GO_bp:go_snrna_transcription_by_rna_polymerase_iii	GO_bp:go_snrna_transcription...	6	0.72659	0.012612	0.33685	0.015509	0.292931
GO_bp:go_neuronal_signal_transduction	GO_bp:go_neuronal_signal_tra...	7	0.66851	0.012534	0.3101	0.015557	0.29348
Curated_gene_sets:turashvili_breast_carcinoma_ductal_vs_lobular_dn	Curated_gene_sets:turashvili...1	6	0.72054	0.012507	0.33459	0.015645	0.294178	0.98083	0.990826
GO_bp:go_regulation_of_establishment_of_protein_localization_to_mitochondrion	GO_bp:go_regulation_of_estab...4	72	0.23672	0.014211	0.10993	0.015651	0.294178	0.35695	0.852009
GO_cc:go_clathrin_coated_vesicle_membrane	GO_cc:go_clathrin_coated_ves...2	112	0.20126	0.015053	0.093459	0.015649	0.294178	0.0060207	0.398541
GO_bp:go_regulation_of_autophagosome_maturation	GO_bp:go_regulation_of_autop...2	11	0.57963	0.013621	0.26949	0.015751	0.295699
GO_bp:go_response_to_endogenous_stimulus	GO_bp:go_response_to_endogen...	1597	0.053458	0.014521	0.024863	0.015778	0.295847	0.25878	0.828524
Curated_gene_sets:kegg_melanogenesis	Curated_gene_sets:kegg_melan...1	101	0.20988	0.014912	0.097666	0.015824	0.295993	0.16935	0.782334
GO_bp:go_negative_regulation_of_dna_dependent_dna_replication	GO_bp:go_negative_regulation...199	25	0.42024	0.014883	0.19554	0.015818	0.295993	0.27311	0.836799
Curated_gene_sets:aung_gastric_cancer	Curated_gene_sets:aung_gastr...	53	0.26379	0.013593	0.12307	0.016042	0.297384	0.79001	0.938547
Curated_gene_sets:dutertre_estradiol_response_6hr_up	Curated_gene_sets:dutertre_e...4	228	0.13642	0.014515	0.063614	0.016006	0.297384	0.67342	0.915582
Curated_gene_sets:lian_lipa_targets_3m	Curated_gene_sets:lian_lipa_...1	60	0.28899	0.015842	0.13484	0.016052	0.297384	0.068185	0.683009
Curated_gene_sets:moreaux_multiple_myeloma_by_taci_dn	Curated_gene_sets:moreaux_mu...1	174	0.15596	0.014517	0.072716	0.015994	0.297384	0.19327	0.7993
GO_bp:go_cytoskeleton_dependent_cytokinesis	GO_bp:go_cytoskeleton_depend...1	98	0.1968	0.013774	0.091776	0.016009	0.297384	0.14227	0.760854
GO_bp:go_protein_polymerization	GO_bp:go_protein_polymerizat...	268	0.12109	0.013955	0.056428	0.015944	0.297384	0.5433	0.895634
GO_bp:go_regulation_of_synapse_structure_or_activity	GO_bp:go_regulation_of_synap...4	228	0.14098	0.015001	0.065766	0.016039	0.297384	0.024834	0.558045
GO_mf:go_1_phosphatidylinositol_4_phosphate_5_kinase_activity	GO_mf:go_1_phosphatidylinosi...4	7	0.73296	0.013742	0.34159	0.015953	0.297384
GO_mf:go_fatty_acid_synthase_activity	GO_mf:go_fatty_acid_synthase...	11	0.63008	0.014807	0.29407	0.016077	0.297492
Curated_gene_sets:siligan_bound_by_ews_flt1_fusion	Curated_gene_sets:siligan_bo...	47	0.32279	0.015666	0.15082	0.016171	0.298702	0.04479	0.631645
GO_bp:go_amino_acid_betaine_transport	GO_bp:go_amino_acid_betaine_...3	5	1.1349	0.017984	0.5303	0.016181	0.298702	0.091951	0.722249
Curated_gene_sets:biocarta_cbl_pathway	Curated_gene_sets:biocarta_c...8	12	0.59829	0.014685	0.27975	0.016238	0.299042	0.27512	0.836941
Curated_gene_sets:zirn_tretinoin_response_wt1_dn	Curated_gene_sets:zirn_treti...3	7	0.69211	0.012976	0.32356	0.016224	0.299042	0.16913	0.782334
GO_bp:go_regulation_of_cyclin_dependent_protein_kinase_activity	GO_bp:go_regulation_of_cycli...2	101	0.19771	0.014047	0.092465	0.016258	0.299055	0.0038554	0.328963
Curated_gene_sets:wallace_prostate_cancer_race_dn	Curated_gene_sets:wallace_pr...2	82	0.21306	0.013646	0.099692	0.016299	0.299453	0.38065	0.85749
Curated_gene_sets:reactome_neurotoxicity_of_clostridium_toxins	Curated_gene_sets:reactome_n...38	10	0.56926	0.012755	0.26688	0.016469	0.300639
Curated_gene_sets:reactome_pi3k_akt_activation	Curated_gene_sets:reactome_p...41	10	0.69932	0.01567	0.3279	0.01648	0.300639	0.011315	0.468361
Curated_gene_sets:rickman_tumor_differentiated_well_vs_poorly_up	Curated_gene_sets:rickman_tu...6	239	0.12617	0.013741	0.059093	0.016385	0.300639	0.01892	0.530613
GO_bp:go_negative_regulation_of_dendritic_spine_morphogenesis	GO_bp:go_negative_regulation...189	6	0.79147	0.013738	0.37093	0.01644	0.300639
GO_bp:go_negative_regulation_of_organelle_organization	GO_bp:go_negative_regulation...490	368	0.10418	0.014033	0.048829	0.016448	0.300639	0.15195	0.771664
GO_cc:go_multivesicular_body	GO_cc:go_multivesicular_body	46	0.31767	0.015253	0.14891	0.016457	0.300639	0.35975	0.852009
GO_bp:go_atrioventricular_valve_formation	GO_bp:go_atrioventricular_va...2	7	0.82962	0.015554	0.38919	0.016524	0.301087
GO_bp:go_vacuolar_transport	GO_bp:go_vacuolar_transport	134	0.1641	0.013418	0.07701	0.016554	0.301279	0.19874	0.801502
GO_bp:go_regulation_of_microtubule_based_process	GO_bp:go_regulation_of_micro...3	211	0.13682	0.014012	0.064307	0.016689	0.303379	0.21183	0.80738
GO_bp:go_telomere_localization	GO_bp:go_telomere_localizati...	12	0.5494	0.013485	0.25829	0.016715	0.303496	0.3958	0.8596
GO_bp:go_nk_t_cell_proliferation	GO_bp:go_nk_t_cell_prolifera...	7	0.73984	0.013871	0.34797	0.016753	0.30371
GO_bp:go_regulation_of_dendritic_spine_maintenance	GO_bp:go_regulation_of_dendr...7	11	0.72857	0.017122	0.34273	0.016766	0.30371
Curated_gene_sets:biocarta_il7_pathway	Curated_gene_sets:biocarta_i...17	16	0.5104	0.014464	0.24052	0.016923	0.304136	0.074906	0.693157
Curated_gene_sets:kauffmann_melanoma_relapse_dn	Curated_gene_sets:kauffmann_...3	6	0.81958	0.014227	0.38603	0.016879	0.304136	0.030741	0.592899
Curated_gene_sets:lindgren_bladder_cancer_cluster_3_up	Curated_gene_sets:lindgren_b...7	327	0.10831	0.013767	0.051022	0.016891	0.304136	0.1413	0.760693
GO_bp:go_anterograde_axonal_protein_transport	GO_bp:go_anterograde_axonal_...	9	0.64928	0.013802	0.30597	0.016923	0.304136
GO_bp:go_mitochondrial_respiratory_chain_complex_iii_assembly	GO_bp:go_mitochondrial_respi...2	9	0.57963	0.012322	0.27287	0.016835	0.304136
GO_bp:go_polyol_metabolic_process	GO_bp:go_polyol_metabolic_pr...	70	0.24389	0.014437	0.11494	0.016927	0.304136	0.0093748	0.445386
GO_mf:go_nuclear_export_signal_receptor_activity	GO_mf:go_nuclear_export_sign...	9	0.59443	0.012636	0.28003	0.016895	0.304136
GO_cc:go_presynapse	GO_cc:go_presynapse	484	0.091551	0.014101	0.043174	0.016989	0.304896	0.0072728	0.420818
Curated_gene_sets:biocarta_mhc_pathway	Curated_gene_sets:biocarta_m...9	13	0.7261	0.018549	0.34343	0.017255	0.30511
Curated_gene_sets:nadler_obesity_up	Curated_gene_sets:nadler_obe...2	57	0.27426	0.014654	0.12972	0.017256	0.30511	0.1366	0.756336
Curated_gene_sets:pid_met_pathway	Curated_gene_sets:pid_met_pa...	79	0.22438	0.014107	0.10587	0.017034	0.30511	0.45323	0.878433
Curated_gene_sets:rhodes_undifferentiated_cancer	Curated_gene_sets:rhodes_und...	70	0.22636	0.013399	0.10707	0.017257	0.30511	0.48186	0.883247
Curated_gene_sets:whitfield_cell_cycle_g2	Curated_gene_sets:whitfield_...2	165	0.14951	0.013555	0.070573	0.017071	0.30511	0.83027	0.947261
GO_bp:go_epithelial_cell_apoptotic_process	GO_bp:go_epithelial_cell_apo...	97	0.2147	0.01495	0.10141	0.017134	0.30511	0.15847	0.77647
GO_bp:go_negative_regulation_of_actin_nucleation	GO_bp:go_negative_regulation...7	8	0.6646	0.01332	0.31398	0.01715	0.30511
GO_bp:go_negative_regulation_of_t_cell_receptor_signaling_pathway	GO_bp:go_negative_regulation...661	20	0.42164	0.013358	0.19938	0.017233	0.30511	0.18344	0.79378
GO_bp:go_positive_regulation_of_cell_morphogenesis_involved_in_differentiation	GO_bp:go_positive_regulation...132	147	0.16527	0.014149	0.078052	0.01712	0.30511	0.017313	0.530613
GO_bp:go_progesterone_receptor_signaling_pathway	GO_bp:go_progesterone_recept...	8	0.74686	0.014969	0.35314	0.017226	0.30511
GO_bp:go_regulation_of_autophagy_of_mitochondrion	GO_bp:go_regulation_of_autop...4	40	0.28686	0.012846	0.13566	0.017242	0.30511
GO_bp:go_regulation_of_inclusion_body_assembly	GO_bp:go_regulation_of_inclu...	16	0.50068	0.014189	0.23648	0.017129	0.30511	0.14982	0.771112
GO_cc:go_plasma_membrane_bounded_cell_projection_cytoplasm	GO_cc:go_plasma_membrane_bou...	196	0.14291	0.01411	0.067518	0.017155	0.30511
Curated_gene_sets:burton_adipogenesis_7	Curated_gene_sets:burton_adi...10	47	0.3059	0.014846	0.14476	0.017298	0.305486	0.16396	0.780028
Curated_gene_sets:pid_igf1_pathway	Curated_gene_sets:pid_igf1_p...	29	0.37414	0.01427	0.17715	0.017348	0.30602	0.32816	0.85032
Curated_gene_sets:jepsen_smrt_targets	Curated_gene_sets:jepsen_smr...	33	0.31548	0.012834	0.14942	0.017375	0.306148	0.11261	0.74313
GO_mf:go_protein_adp_ribosylase_activity	GO_mf:go_protein_adp_ribosyl...	15	0.49379	0.013549	0.234	0.017428	0.306733
Curated_gene_sets:reactome_rna_polymerase_i_promoter_escape	Curated_gene_sets:reactome_r...102	76	0.2433	0.015005	0.11533	0.01745	0.306771
Curated_gene_sets:hui_mapk14_targets_up	Curated_gene_sets:hui_mapk14...	19	0.47028	0.014522	0.2231	0.017525	0.307225	0.0077128	0.422055
Curated_gene_sets:streicher_lsm1_targets_dn	Curated_gene_sets:streicher_...1	20	0.47391	0.015014	0.22487	0.017545	0.307225	0.085239	0.717787
GO_bp:go_cellular_response_to_copper_ion	GO_bp:go_cellular_response_t...22	29	0.4291	0.016366	0.20367	0.017574	0.307225
GO_bp:go_membrane_protein_ectodomain_proteolysis	GO_bp:go_membrane_protein_ec...	41	0.31323	0.0142	0.14863	0.017544	0.307225	0.26684	0.832
GO_mf:go_cyclin_dependent_protein_serine_threonine_kinase_inhibitor_activity	GO_mf:go_cyclin_dependent_pr...3	12	0.63527	0.015592	0.30153	0.017575	0.307225	0.53006	0.892455
GO_bp:go_maintenance_of_protein_localization_in_endoplasmic_reticulum	GO_bp:go_maintenance_of_prot...1	12	0.53303	0.013083	0.25311	0.017613	0.307493
GO_bp:go_regulation_of_rac_protein_signal_transduction	GO_bp:go_regulation_of_rac_p...	13	0.58089	0.014839	0.27589	0.01763	0.307493	0.048183	0.631645
Curated_gene_sets:biocarta_ifng_pathway	Curated_gene_sets:biocarta_i...2	6	0.77477	0.013449	0.3686	0.017788	0.307547
Curated_gene_sets:mitsiades_response_to_aplidin_up	Curated_gene_sets:mitsiades_...2	433	0.093958	0.013706	0.044656	0.017694	0.307547	0.30637	0.843091
Curated_gene_sets:reactome_eph_ephrin_signaling	Curated_gene_sets:reactome_e...20	93	0.21775	0.014848	0.1036	0.017792	0.307547
GO_bp:go_amyloid_beta_metabolic_process	GO_bp:go_amyloid_beta_metabo...	40	0.31565	0.014135	0.15018	0.017791	0.307547
GO_bp:go_positive_regulation_of_cell_growth	GO_bp:go_positive_regulation...124	156	0.1588	0.014002	0.075458	0.017674	0.307547	0.06461	0.677371
GO_bp:go_positive_regulation_of_lipopolysaccharide_mediated_signaling_pathway	GO_bp:go_positive_regulation...454	8	0.75091	0.01505	0.357	0.017721	0.307547
GO_bp:go_regulation_of_cellular_localization	GO_bp:go_regulation_of_cellu...12	873	0.067282	0.013777	0.031983	0.01771	0.307547	0.2052	0.805156
GO_bp:go_substrate_dependent_cell_migration	GO_bp:go_substrate_dependent...1	29	0.36586	0.013954	0.17402	0.017767	0.307547	0.21068	0.80738
Curated_gene_sets:reactome_apoptotic_cleavage_of_cellular_proteins	Curated_gene_sets:reactome_a...95	38	0.3338	0.01457	0.15913	0.017978	0.308354	0.03446	0.608412
Curated_gene_sets:reactome_signaling_by_ntrks	Curated_gene_sets:reactome_s...77	100	0.20075	0.014192	0.095624	0.017901	0.308354
GO_bp:go_cardiac_muscle_tissue_regeneration	GO_bp:go_cardiac_muscle_tiss...3	4	1.028	0.014571	0.48995	0.017951	0.308354
GO_bp:go_golgi_to_lysosome_transport	GO_bp:go_golgi_to_lysosome_t...	8	0.64674	0.012962	0.30818	0.017933	0.308354
GO_bp:go_receptor_mediated_endocytosis	GO_bp:go_receptor_mediated_e...1	290	0.12216	0.014637	0.058235	0.017972	0.308354	0.046204	0.631645
GO_cc:go_chromosome_passenger_complex	GO_cc:go_chromosome_passenge...	5	0.94654	0.014999	0.45087	0.017898	0.308354
GO_cc:go_filamentous_actin	GO_cc:go_filamentous_actin	25	0.38542	0.01365	0.18353	0.01787	0.308354	0.60949	0.904063
Curated_gene_sets:holleman_prednisolone_resistance_all_dn	Curated_gene_sets:holleman_p...1	11	0.56923	0.013377	0.2715	0.01802	0.308732	0.23609	0.821063
GO_bp:go_positive_regulation_of_growth	GO_bp:go_positive_regulation...331	251	0.12626	0.014087	0.060258	0.01808	0.309213	0.046503	0.631645
GO_cc:go_retromer_complex	GO_cc:go_retromer_complex	21	0.38552	0.012515	0.18401	0.018088	0.309213	0.041533	0.631036
Curated_gene_sets:biocarta_pten_pathway	Curated_gene_sets:biocarta_p...29	18	0.43357	0.013032	0.20725	0.018226	0.310593	0.090701	0.721155
Curated_gene_sets:kayo_calorie_restriction_muscle_up	Curated_gene_sets:kayo_calor...2	93	0.20416	0.013922	0.097603	0.018238	0.310593	0.16154	0.780028
GO_bp:go_positive_regulation_of_dendritic_cell_cytokine_production	GO_bp:go_positive_regulation...212	7	0.78664	0.014748	0.3762	0.018269	0.310593
GO_bp:go_regulation_of_hepatocyte_proliferation	GO_bp:go_regulation_of_hepat...	13	0.5482	0.014004	0.26216	0.018267	0.310593	0.26629	0.83199
GO_mf:go_cyclin_binding	GO_mf:go_cyclin_binding	30	0.36184	0.014036	0.17292	0.018203	0.310593	0.46231	0.880153
GO_bp:go_positive_regulation_of_sodium_ion_transport	GO_bp:go_positive_regulation...754	34	0.33985	0.014033	0.16258	0.018297	0.310728	0.22606	0.818169
Curated_gene_sets:dutertre_estradiol_response_24hr_up	Curated_gene_sets:dutertre_e...2	322	0.10517	0.013267	0.050375	0.018414	0.312031	0.75529	0.931723
GO_bp:go_dendritic_cell_cytokine_production	GO_bp:go_dendritic_cell_cyto...	12	0.61462	0.015086	0.29432	0.018394	0.312031
Curated_gene_sets:reactome_ercc6_csb_and_ehmt2_g9a_positively_regulate_rrna_expression	Curated_gene_sets:reactome_e...29	61	0.28757	0.015894	0.13788	0.018514	0.313382
GO_bp:go_inositol_phosphate_biosynthetic_process	GO_bp:go_inositol_phosphate_...1	42	0.29441	0.013509	0.14122	0.018554	0.313717
Curated_gene_sets:biocarta_tsp1_pathway	Curated_gene_sets:biocarta_t...20	7	0.84689	0.015878	0.40682	0.018691	0.315001
GO_bp:go_response_to_nerve_growth_factor	GO_bp:go_response_to_nerve_g...	52	0.26456	0.013504	0.12705	0.018661	0.315001	0.38789	0.8596
GO_cc:go_node_of_ranvier	GO_cc:go_node_of_ranvier	15	0.58459	0.016041	0.28078	0.018676	0.315001	0.1572	0.776388
GO_bp:go_columnar_cuboidal_epithelial_cell_differentiation	GO_bp:go_columnar_cuboidal_e...2	108	0.20083	0.014752	0.096561	0.018777	0.315208	0.055318	0.653931
GO_bp:go_epithelial_cell_maturation	GO_bp:go_epithelial_cell_mat...	15	0.50906	0.013968	0.24464	0.01873	0.315208	0.051758	0.644765
GO_bp:go_lymph_vessel_development	GO_bp:go_lymph_vessel_develo...	25	0.43333	0.015347	0.20841	0.018805	0.315208	0.12555	0.750591
GO_bp:go_mitochondrial_transport	GO_bp:go_mitochondrial_trans...5	250	0.1213	0.013508	0.058336	0.018801	0.315208	0.78429	0.937556
GO_mf:go_nucleotide_receptor_activity	GO_mf:go_nucleotide_receptor...	21	0.45022	0.014615	0.21653	0.018805	0.315208
Curated_gene_sets:reactome_prc2_methylates_histones_and_dna	Curated_gene_sets:reactome_p...78	58	0.29594	0.015951	0.14242	0.018862	0.31548
GO_bp:go_amyloid_beta_formation	GO_bp:go_amyloid_beta_format...	27	0.37413	0.013769	0.18003	0.018854	0.31548
GO_bp:go_maintenance_of_presynaptic_active_zone_structure	GO_bp:go_maintenance_of_pres...	5	0.98321	0.01558	0.47359	0.018951	0.316627
GO_bp:go_regulation_of_extent_of_cell_growth	GO_bp:go_regulation_of_exten...	105	0.19459	0.014095	0.093752	0.018972	0.316636	0.0198	0.535597
Curated_gene_sets:boyault_liver_cancer_subclass_g1_up	Curated_gene_sets:boyault_li...6	116	0.18226	0.013872	0.087867	0.019036	0.316656	0.0037019	0.328963
Curated_gene_sets:reactome_synthesis_of_pips_at_the_plasma_membrane	Curated_gene_sets:reactome_s...169	55	0.25414	0.01334	0.1225	0.019018	0.316656	0.51018	0.888187
Curated_gene_sets:stoner_esophageal_carcinogenesis_dn	Curated_gene_sets:stoner_eso...1	6	0.68509	0.011892	0.33035	0.019055	0.316656	0.096639	0.725462
GO_bp:go_protein_localization_to_microtubule_organizing_center	GO_bp:go_protein_localizatio...28	31	0.34876	0.013752	0.1681	0.01901	0.316656
GO_bp:go_regulation_of_receptor_recycling	GO_bp:go_regulation_of_recep...8	23	0.3596	0.012216	0.17352	0.019118	0.317023	0.023081	0.549968
GO_mf:go_chloride_transmembrane_transporter_activity	GO_mf:go_chloride_transmembr...	97	0.2039	0.014198	0.098373	0.019107	0.317023
Curated_gene_sets:reactome_role_of_phospholipids_in_phagocytosis	Curated_gene_sets:reactome_r...120	26	0.36665	0.013242	0.17719	0.019265	0.317175
GO_bp:go_dense_core_granule_transport	GO_bp:go_dense_core_granule_...2	8	0.71959	0.014423	0.34771	0.019256	0.317175
GO_bp:go_homeostasis_of_number_of_cells	GO_bp:go_homeostasis_of_numb...1	244	0.12712	0.013987	0.061409	0.01923	0.317175	0.61544	0.904063
GO_bp:go_lamellipodium_organization	GO_bp:go_lamellipodium_organ...	83	0.21982	0.014164	0.10622	0.019261	0.317175	0.42105	0.865059
GO_bp:go_positive_regulation_of_canonical_wnt_signaling_pathway	GO_bp:go_positive_regulation...88	140	0.1628	0.013604	0.078579	0.019149	0.317175	0.033262	0.603623
GO_bp:go_regulation_of_erythrocyte_differentiation	GO_bp:go_regulation_of_eryth...	45	0.30576	0.014521	0.14777	0.019275	0.317175	0.40489	0.861836
GO_mf:go_hormone_receptor_binding	GO_mf:go_hormone_receptor_bi...	183	0.14144	0.013499	0.068306	0.019201	0.317175	0.032594	0.602706
GO_mf:go_phosphatidylinositol_phosphate_kinase_activity	GO_mf:go_phosphatidylinosito...26	15	0.4739	0.013004	0.22907	0.019291	0.317175	0.29065	0.838608
GO_cc:go_nuclear_nucleosome	GO_cc:go_nuclear_nucleosome	31	0.36496	0.014391	0.17661	0.0194	0.318629	0.35159	0.852009
Curated_gene_sets:reactome_hats_acetylate_histones	Curated_gene_sets:reactome_h...1	127	0.17492	0.013927	0.084721	0.019485	0.319148
GO_bp:go_cellular_response_to_peptide_hormone_stimulus	GO_bp:go_cellular_response_t...94	310	0.10987	0.013603	0.0532	0.019458	0.319148
GO_bp:go_negative_regulation_of_neurotransmitter_transport	GO_bp:go_negative_regulation...471	23	0.42872	0.014564	0.20771	0.019514	0.319148	0.15416	0.774518
GO_bp:go_regulation_of_cell_aging	GO_bp:go_regulation_of_cell_...5	47	0.284	0.013783	0.13758	0.019503	0.319148	0.063453	0.677371
GO_bp:go_negative_regulation_of_mitophagy	GO_bp:go_negative_regulation...426	6	0.63733	0.011063	0.30894	0.019567	0.319487
GO_bp:go_positive_regulation_of_hydrolase_activity	GO_bp:go_positive_regulation...367	736	0.073869	0.013939	0.035811	0.019576	0.319487	0.41806	0.864949
GO_bp:go_negative_regulation_of_cell_development	GO_bp:go_negative_regulation...106	322	0.11338	0.014303	0.055067	0.019757	0.320751	0.054027	0.651689
GO_bp:go_protein_retention_in_er_lumen	GO_bp:go_protein_retention_i...1	9	0.57443	0.012211	0.27891	0.019726	0.320751
GO_bp:go_regulation_of_cell_size	GO_bp:go_regulation_of_cell_...39	174	0.14758	0.013737	0.071665	0.01974	0.320751	0.033437	0.603623
GO_bp:go_regulation_of_protein_localization_to_centrosome	GO_bp:go_regulation_of_prote...34	10	0.69217	0.01551	0.33607	0.019725	0.320751
GO_cc:go_proton_transporting_v_type_atpase_complex	GO_cc:go_proton_transporting...7	25	0.38489	0.013631	0.18694	0.019757	0.320751	0.31055	0.843091
Curated_gene_sets:reactome_dna_methylation	Curated_gene_sets:reactome_d...72	49	0.33722	0.01671	0.16393	0.019845	0.321506
Curated_gene_sets:reactome_fibronectin_matrix_formation	Curated_gene_sets:reactome_f...29	6	0.88371	0.01534	0.42952	0.019828	0.321506
GO_bp:go_lymphocyte_differentiation	GO_bp:go_lymphocyte_differen...	344	0.11001	0.014336	0.053523	0.01993	0.322545	0.46544	0.880153
GO_bp:go_cellular_lipid_biosynthetic_process	GO_bp:go_cellular_lipid_bios...	8	0.6987	0.014004	0.34003	0.019955	0.322613
GO_bp:go_cellular_response_to_manganese_ion	GO_bp:go_cellular_response_t...74	14	0.47353	0.012553	0.23059	0.020016	0.322925
GO_cc:go_clathrin_coated_vesicle	GO_cc:go_clathrin_coated_ves...1	185	0.1485	0.014249	0.072304	0.020001	0.322925	0.0018364	0.252814
Curated_gene_sets:reactome_arachidonate_production_from_dag	Curated_gene_sets:reactome_a...99	5	0.76494	0.012121	0.37273	0.020079	0.323604
GO_bp:go_nucleoside_metabolic_process	GO_bp:go_nucleoside_metaboli...	51	0.26072	0.013179	0.1272	0.020201	0.325232
Curated_gene_sets:hu_genotoxin_action_direct_vs_indirect_24hr	Curated_gene_sets:hu_genotox...3	49	0.27099	0.013428	0.1323	0.020274	0.32528	0.10543	0.738222
Curated_gene_sets:kaab_failed_heart_ventricle_dn	Curated_gene_sets:kaab_faile...3	43	0.276	0.012813	0.13479	0.020309	0.32528	0.056639	0.661471
GO_bp:go_cardiac_muscle_cell_fate_commitment	GO_bp:go_cardiac_muscle_cell...6	8	0.73482	0.014728	0.35882	0.020292	0.32528
GO_bp:go_interleukin_3_mediated_signaling_pathway	GO_bp:go_interleukin_3_media...	5	0.94941	0.015045	0.46354	0.020278	0.32528
GO_mf:go_peptidase_activity	GO_mf:go_peptidase_activity	593	0.083132	0.014133	0.040597	0.0203	0.32528	0.69938	0.919821
GO_bp:go_regulation_of_modification_of_synaptic_structure	GO_bp:go_regulation_of_modif...2	10	0.5815	0.01303	0.28419	0.020377	0.326032
GO_bp:go_positive_regulation_of_epithelial_cell_migration	GO_bp:go_positive_regulation...258	139	0.17318	0.01442	0.084689	0.020442	0.326734	0.62225	0.904173
GO_cc:go_endolysosome	GO_cc:go_endolysosome	21	0.46503	0.015096	0.22764	0.020542	0.327994	0.0077079	0.422055
GO_cc:go_synaptic_cleft	GO_cc:go_synaptic_cleft	14	0.54475	0.014441	0.26673	0.020566	0.328039
GO_bp:go_mammary_gland_development	GO_bp:go_mammary_gland_devel...	140	0.16928	0.014146	0.08291	0.020594	0.328148	0.56681	0.897351
GO_bp:go_regulation_of_actin_filament_based_process	GO_bp:go_regulation_of_actin...3	368	0.10165	0.013693	0.049825	0.02067	0.329021	0.36842	0.854199
Curated_gene_sets:kasler_hdac7_targets_2_dn	Curated_gene_sets:kasler_hda...3	30	0.37839	0.014678	0.18556	0.020724	0.329541	0.55726	0.896041
GO_cc:go_serine_threonine_protein_kinase_complex	GO_cc:go_serine_threonine_pr...	87	0.19613	0.012938	0.096232	0.020775	0.330014
Curated_gene_sets:reactome_rho_gtpases_activate_pkns	Curated_gene_sets:reactome_r...96	79	0.23514	0.014783	0.1154	0.0208	0.330072
Curated_gene_sets:kim_pten_targets_dn	Curated_gene_sets:kim_pten_t...1	5	0.68183	0.010805	0.335	0.020916	0.330896	2.25e-06	0.00797405
Curated_gene_sets:reactome_signaling_by_wnt	Curated_gene_sets:reactome_s...92	317	0.10932	0.013685	0.053712	0.020916	0.330896	0.37317	0.854199
GO_bp:go_response_to_antibiotic	GO_bp:go_response_to_antibio...	313	0.11226	0.013965	0.055147	0.020904	0.330896	0.17525	0.788541
GO_bp:go_peptidyl_threonine_modification	GO_bp:go_peptidyl_threonine_...2	117	0.18337	0.014016	0.090121	0.020949	0.33108	0.011914	0.475266
Curated_gene_sets:abe_vegfa_targets_30min	Curated_gene_sets:abe_vegfa_...3	29	0.37749	0.014398	0.18573	0.021058	0.332125	0.37322	0.854199
GO_bp:go_positive_regulation_of_wnt_signaling_pathway	GO_bp:go_positive_regulation...885	171	0.14583	0.013457	0.071739	0.021047	0.332125	0.022742	0.549076
GO_bp:go_dopamine_receptor_signaling_pathway	GO_bp:go_dopamine_receptor_s...	43	0.29666	0.013773	0.14609	0.021148	0.333205	0.36323	0.853627
Curated_gene_sets:li_cytidine_analogs_cyctotoxicity	Curated_gene_sets:li_cytidin...2	14	0.48912	0.012967	0.24095	0.021186	0.333464	0.057698	0.66798
Curated_gene_sets:schaeffer_sox9_targets_in_prostate_development_dn	Curated_gene_sets:schaeffer_...18	44	0.30815	0.014471	0.15187	0.021239	0.333959	0.11545	0.746605
Curated_gene_sets:biocarta_botulin_pathway	Curated_gene_sets:biocarta_b...11	5	0.85098	0.013485	0.41958	0.021278	0.3341
Curated_gene_sets:blalock_alzheimers_disease_incipient_dn	Curated_gene_sets:blalock_al...2	167	0.13972	0.012743	0.069242	0.021811	0.3341	0.19598	0.801502
Curated_gene_sets:chiaradonna_neoplastic_transformation_cdc25_dn	Curated_gene_sets:chiaradonn...1	147	0.15888	0.013602	0.078573	0.021592	0.3341	0.79375	0.939711
Curated_gene_sets:heller_hdac_targets_silenced_by_methylation_up	Curated_gene_sets:heller_hda...3	449	0.0941	0.013972	0.046644	0.021833	0.3341	0.15144	0.771664
Curated_gene_sets:reactome_cargo_trafficking_to_the_periciliary_membrane	Curated_gene_sets:reactome_c...13	51	0.25143	0.01271	0.12458	0.021796	0.3341
Curated_gene_sets:reactome_constitutive_signaling_by_akt1_e17k_in_cancer	Curated_gene_sets:reactome_c...84	26	0.35121	0.012684	0.17412	0.021852	0.3341
Curated_gene_sets:tsai_response_to_ionizing_radiation	Curated_gene_sets:tsai_respo...1	146	0.15996	0.013649	0.079275	0.021811	0.3341	0.55516	0.895639
Curated_gene_sets:verhaak_glioblastoma_proneural	Curated_gene_sets:verhaak_gl...4	178	0.14679	0.013818	0.072669	0.021703	0.3341	0.00010023	0.07117
GO_bp:go_adenohypophysis_development	GO_bp:go_adenohypophysis_dev...	14	0.53287	0.014126	0.26393	0.021751	0.3341	0.12202	0.747827
GO_bp:go_ammonium_transport	GO_bp:go_ammonium_transport	107	0.19087	0.013956	0.094298	0.021488	0.3341	0.010873	0.464897
GO_bp:go_cell_aging	GO_bp:go_cell_aging	104	0.19149	0.013805	0.094705	0.021594	0.3341	0.21434	0.810989
GO_bp:go_cellular_pigmentation	GO_bp:go_cellular_pigmentati...	50	0.27931	0.01398	0.13794	0.021449	0.3341	0.044755	0.631645
GO_bp:go_epithelial_to_mesenchymal_transition_involved_in_endocardial_cushion_formation	GO_bp:go_epithelial_to_mesen...2	16	0.52826	0.01497	0.26115	0.021553	0.3341	0.40652	0.861836
GO_bp:go_mirna_catabolic_process	GO_bp:go_mirna_catabolic_pro...	10	0.64279	0.014403	0.31844	0.021775	0.3341
GO_bp:go_monovalent_inorganic_cation_transport	GO_bp:go_monovalent_inorgani...3	505	0.086924	0.013668	0.04295	0.0215	0.3341	0.07166	0.689799
GO_bp:go_oxalate_transport	GO_bp:go_oxalate_transport	11	0.53465	0.012564	0.26425	0.02153	0.3341	0.27841	0.836941
GO_bp:go_polyol_biosynthetic_process	GO_bp:go_polyol_biosynthetic...	75	0.2199	0.013472	0.10896	0.021793	0.3341	0.033855	0.604338
GO_bp:go_positive_regulation_of_bone_mineralization	GO_bp:go_positive_regulation...75	37	0.34967	0.015061	0.17329	0.021814	0.3341
GO_bp:go_positive_regulation_of_cell_development	GO_bp:go_positive_regulation...120	520	0.085705	0.01367	0.042487	0.021843	0.3341	0.031038	0.592899
GO_bp:go_positive_regulation_of_neuron_differentiation	GO_bp:go_positive_regulation...564	353	0.10295	0.013586	0.050814	0.021393	0.3341	0.0016761	0.252814
GO_bp:go_regulation_of_microtubule_polymerization_or_depolymerization	GO_bp:go_regulation_of_micro...9	76	0.21518	0.01327	0.10634	0.021521	0.3341	0.57723	0.897351
GO_bp:go_response_to_protozoan	GO_bp:go_response_to_protozo...	20	0.45371	0.014374	0.22415	0.021484	0.3341	0.13185	0.753394
GO_cc:go_endocytic_vesicle	GO_cc:go_endocytic_vesicle	294	0.11565	0.01395	0.057066	0.021361	0.3341	0.0022686	0.264821
GO_mf:go_ephrin_receptor_binding	GO_mf:go_ephrin_receptor_bin...	28	0.38627	0.014476	0.19067	0.021399	0.3341	0.16035	0.780028
GO_mf:go_er_retention_sequence_binding	GO_mf:go_er_retention_sequen...	5	0.75589	0.011978	0.37275	0.021295	0.3341
GO_mf:go_nuclear_hormone_receptor_binding	GO_mf:go_nuclear_hormone_rec...	151	0.14919	0.012944	0.073865	0.021711	0.3341
GO_mf:go_regulatory_rna_binding	GO_mf:go_regulatory_rna_bind...	37	0.3055	0.013158	0.15129	0.021739	0.3341
GO_mf:go_transferase_activity_transferring_pentosyl_groups	GO_mf:go_transferase_activit...9	47	0.26827	0.01302	0.13263	0.021561	0.3341	0.64307	0.909576
GO_bp:go_glycoside_catabolic_process	GO_bp:go_glycoside_catabolic...	9	0.5278	0.01122	0.2619	0.021946	0.334218
GO_bp:go_synapse_organization	GO_bp:go_synapse_organization	401	0.10009	0.014062	0.049664	0.02194	0.334218	0.00058281	0.14956
GO_mf:go_carbohydrate_transmembrane_transporter_activity	GO_mf:go_carbohydrate_transm...	37	0.34313	0.014779	0.17024	0.021931	0.334218
GO_mf:go_cofactor_transmembrane_transporter_activity	GO_mf:go_cofactor_transmembr...	21	0.38301	0.012433	0.19	0.021915	0.334218
GO_bp:go_enucleate_erythrocyte_differentiation	GO_bp:go_enucleate_erythrocy...	8	0.62899	0.012607	0.3122	0.021975	0.334331
Curated_gene_sets:darwiche_squamous_cell_carcinoma_dn	Curated_gene_sets:darwiche_s...3	171	0.14468	0.013351	0.071852	0.022035	0.334586	0.011965	0.475519
GO_cc:go_microvesicle	GO_cc:go_microvesicle	3	1.1794	0.014477	0.58559	0.022014	0.334586
Curated_gene_sets:pid_erbb1_receptor_proximal_pathway	Curated_gene_sets:pid_erbb1_...3	36	0.30599	0.013001	0.15203	0.02208	0.334941	0.13034	0.752878
GO_bp:go_cellular_response_to_peptide	GO_bp:go_cellular_response_t...93	366	0.099336	0.013345	0.049389	0.022155	0.335619	0.68911	0.918016
GO_mf:go_poly_a_binding	GO_mf:go_poly_a_binding	24	0.4143	0.014377	0.20601	0.022168	0.335619	0.037336	0.617247
GO_cc:go_coated_vesicle_membrane	GO_cc:go_coated_vesicle_memb...	174	0.14476	0.013474	0.072024	0.02223	0.335901	0.0054781	0.381355
GO_mf:go_enzyme_activator_activity	GO_mf:go_enzyme_activator_ac...	504	0.085754	0.013471	0.042659	0.022211	0.335901	0.11814	0.746897
GO_bp:go_immunological_memory_process	GO_bp:go_immunological_memor...2	11	0.5557	0.013059	0.27669	0.022308	0.336751
Curated_gene_sets:reactome_regulation_of_signaling_by_cbl	Curated_gene_sets:reactome_r...59	23	0.39261	0.013337	0.19582	0.022493	0.338002	0.010065	0.449971
GO_bp:go_actin_filament_severing	GO_bp:go_actin_filament_seve...	10	0.61265	0.013728	0.30556	0.02249	0.338002
GO_bp:go_bmp_signaling_pathway_involved_in_heart_development	GO_bp:go_bmp_signaling_pathw...	6	0.9004	0.015629	0.44912	0.0225	0.338002
GO_cc:go_outer_membrane	GO_cc:go_outer_membrane	205	0.12824	0.012946	0.063957	0.022484	0.338002	0.27854	0.836941
GO_mf:go_alpha_tubulin_binding	GO_mf:go_alpha_tubulin_bindi...	31	0.34573	0.013633	0.17236	0.022442	0.338002	0.0020043	0.254108
GO_cc:go_centrosome	GO_cc:go_centrosome	499	0.080677	0.012612	0.040254	0.022532	0.338155	0.047886	0.631645
Curated_gene_sets:boyault_liver_cancer_subclass_g1_dn	Curated_gene_sets:boyault_li...5	40	0.29719	0.013308	0.14839	0.022605	0.338922	0.17484	0.787741
Curated_gene_sets:gaussmann_mll_af4_fusion_targets_c_dn	Curated_gene_sets:gaussmann_...5	18	0.46146	0.01387	0.23052	0.02266	0.339418	0.46981	0.881856
Curated_gene_sets:reactome_apoptotic_execution_phase	Curated_gene_sets:reactome_a...96	52	0.26994	0.013778	0.1349	0.022704	0.339435	0.075902	0.696106
GO_bp:go_phosphatidylinositol_3_phosphate_biosynthetic_process	GO_bp:go_phosphatidylinosito...2	14	0.47798	0.012671	0.23888	0.022705	0.339435	0.29764	0.840786
GO_mf:go_phosphatidylinositol_3_4_5_trisphosphate_binding	GO_mf:go_phosphatidylinosito...1	38	0.30317	0.013233	0.15158	0.022753	0.339825	0.12904	0.751038
GO_bp:go_cellular_response_to_organic_cyclic_compound	GO_bp:go_cellular_response_t...85	534	0.082568	0.013341	0.041312	0.02283	0.340646	0.50973	0.888187
Curated_gene_sets:reactome_interleukin_4_and_interleukin_13_signaling	Curated_gene_sets:reactome_i...53	108	0.19866	0.014593	0.099511	0.022953	0.34173
Curated_gene_sets:smirnov_circulating_endotheliocytes_in_cancer_up	Curated_gene_sets:smirnov_ci...2	159	0.15706	0.01398	0.078727	0.023032	0.34173	0.013287	0.494885
GO_bp:go_histone_h4_acetylation	GO_bp:go_histone_h4_acetylat...	66	0.20346	0.011696	0.10197	0.023013	0.34173	0.0024645	0.273487
GO_bp:go_peptidyl_arginine_modification	GO_bp:go_peptidyl_arginine_m...3	26	0.35493	0.012819	0.17792	0.023035	0.34173	0.70832	0.920589
GO_bp:go_positive_regulation_of_vascular_smooth_muscle_cell_proliferation	GO_bp:go_positive_regulation...872	33	0.34177	0.013904	0.17116	0.022929	0.34173
GO_bp:go_viral_budding	GO_bp:go_viral_budding	25	0.37123	0.013147	0.18602	0.02299	0.34173
Curated_gene_sets:biocarta_dsp_pathway	Curated_gene_sets:biocarta_d...7	9	0.71702	0.015242	0.35988	0.023172	0.34245
Curated_gene_sets:mcbryan_pubertal_breast_5_6wk_up	Curated_gene_sets:mcbryan_pu...6	119	0.17906	0.013803	0.089852	0.023147	0.34245	0.47356	0.882879
GO_bp:go_cellular_response_to_potassium_ion	GO_bp:go_cellular_response_t...97	10	0.51132	0.011457	0.2565	0.023114	0.34245
GO_bp:go_keratinocyte_apoptotic_process	GO_bp:go_keratinocyte_apopto...	6	0.81713	0.014184	0.41009	0.023162	0.34245
Curated_gene_sets:pid_ncadherin_pathway	Curated_gene_sets:pid_ncadhe...	33	0.32265	0.013126	0.16207	0.023259	0.342635	0.044958	0.631645
GO_bp:go_positive_regulation_of_lamellipodium_morphogenesis	GO_bp:go_positive_regulation...434	7	0.7511	0.014082	0.37734	0.023273	0.342635
GO_bp:go_protein_localization_to_presynapse	GO_bp:go_protein_localizatio...41	11	0.5219	0.012265	0.26217	0.023263	0.342635
GO_mf:go_nucleocytoplasmic_carrier_activity	GO_mf:go_nucleocytoplasmic_c...	18	0.41891	0.012591	0.21038	0.023236	0.342635
Curated_gene_sets:krige_response_to_tosedostat_6hr_up	Curated_gene_sets:krige_resp...4	886	0.064058	0.01321	0.032193	0.023311	0.342869	0.0025114	0.275762
Curated_gene_sets:biocarta_tff_pathway	Curated_gene_sets:biocarta_t...9	24	0.39574	0.013732	0.199	0.023378	0.343437	0.28238	0.837575
Curated_gene_sets:lee_targets_of_ptch1_and_sufu_dn	Curated_gene_sets:lee_target...1	84	0.20051	0.012997	0.10084	0.023394	0.343437	0.22668	0.818364
GO_mf:go_growth_hormone_receptor_binding	GO_mf:go_growth_hormone_rece...	9	0.65596	0.013944	0.33003	0.023437	0.343743
Curated_gene_sets:durchdewald_skin_carcinogenesis_up	Curated_gene_sets:durchdewal...2	83	0.20405	0.013148	0.10278	0.023559	0.343796	0.41776	0.864726
Curated_gene_sets:reactome_erythropoietin_activates_stat5	Curated_gene_sets:reactome_e...35	7	0.68727	0.012885	0.34611	0.023542	0.343796
GO_bp:go_chromosome_organization	GO_bp:go_chromosome_organiza...1	1152	0.055849	0.013041	0.028108	0.023473	0.343796	0.0078063	0.422055
GO_bp:go_covalent_chromatin_modification	GO_bp:go_covalent_chromatin_...	452	0.08671	0.012917	0.043656	0.023513	0.343796	0.030366	0.591277
GO_bp:go_positive_regulation_of_protein_localization_to_membrane	GO_bp:go_positive_regulation...672	120	0.17106	0.013241	0.086114	0.023503	0.343796
GO_bp:go_positive_regulation_of_sodium_ion_transmembrane_transport	GO_bp:go_positive_regulation...752	21	0.39624	0.012863	0.19965	0.023596	0.343796	0.064735	0.677371
GO_bp:go_serotonin_secretion	GO_bp:go_serotonin_secretion	10	0.67834	0.0152	0.34172	0.023576	0.343796
GO_bp:go_lamellipodium_assembly	GO_bp:go_lamellipodium_assem...	65	0.23983	0.013682	0.12092	0.023666	0.344168	0.2776	0.836941
GO_bp:go_regulation_of_protein_autoubiquitination	GO_bp:go_regulation_of_prote...6	5	1.0263	0.016263	0.51736	0.023648	0.344168
Curated_gene_sets:kyng_werner_syndrom_up	Curated_gene_sets:kyng_werne...4	15	0.53646	0.01472	0.27076	0.023786	0.344297	0.1429	0.760854
Curated_gene_sets:munshi_multiple_myeloma_dn	Curated_gene_sets:munshi_mul...1	10	0.59202	0.013265	0.29877	0.023774	0.344297	0.27575	0.836941
GO_bp:go_nk_t_cell_activation	GO_bp:go_nk_t_cell_activation	12	0.53878	0.013224	0.27175	0.023713	0.344297
GO_bp:go_positive_regulation_of_potassium_ion_transport	GO_bp:go_positive_regulation...641	46	0.28902	0.013877	0.14586	0.023775	0.344297	0.050823	0.643152
GO_bp:go_striated_muscle_atrophy	GO_bp:go_striated_muscle_atr...	9	0.68713	0.014607	0.34664	0.023732	0.344297
GO_bp:go_negative_regulation_of_myeloid_cell_differentiation	GO_bp:go_negative_regulation...449	87	0.20639	0.013614	0.10429	0.023916	0.345855	0.78195	0.937008
Curated_gene_sets:alcalay_aml_by_npm1_localization_dn	Curated_gene_sets:alcalay_am...1	186	0.1397	0.01344	0.07063	0.023979	0.346443	0.2821	0.837575
GO_bp:go_macrophage_proliferation	GO_bp:go_macrophage_prolifer...	6	0.81465	0.014141	0.41215	0.024051	0.346758
GO_bp:go_microglial_cell_proliferation	GO_bp:go_microglial_cell_pro...	6	0.81465	0.014141	0.41215	0.024051	0.346758
GO_mf:go_rna_polymerase_ii_ctd_heptapeptide_repeat_kinase_activity	GO_mf:go_rna_polymerase_ii_c...3	17	0.41141	0.012017	0.20817	0.024068	0.346758
GO_bp:go_purinergic_nucleotide_receptor_signaling_pathway	GO_bp:go_purinergic_nucleoti...	22	0.42027	0.013964	0.21271	0.024097	0.346853	0.17561	0.788541
Curated_gene_sets:amit_egf_response_20_mcf10a	Curated_gene_sets:amit_egf_r...4	12	0.5445	0.013364	0.27574	0.024162	0.347144	0.036704	0.613677
GO_bp:go_dorsal_spinal_cord_development	GO_bp:go_dorsal_spinal_cord_...	22	0.45304	0.015052	0.22941	0.024151	0.347144	0.22503	0.816903
Curated_gene_sets:kegg_parkinsons_disease	Curated_gene_sets:kegg_parki...	116	0.16917	0.012876	0.085704	0.024204	0.347419	0.35446	0.852009
GO_bp:go_positive_regulation_of_cell_proliferation_involved_in_kidney_development	GO_bp:go_positive_regulation...137	8	0.7343	0.014717	0.37208	0.024226	0.347419
GO_bp:go_neurotransmitter_transport	GO_bp:go_neurotransmitter_tr...	267	0.11706	0.013466	0.059345	0.024278	0.347842	0.006174	0.398541
Curated_gene_sets:dazard_response_to_uv_nhek_dn	Curated_gene_sets:dazard_res...1	301	0.10869	0.013263	0.055149	0.024383	0.348003	0.01878	0.530613
Curated_gene_sets:kegg_small_cell_lung_cancer	Curated_gene_sets:kegg_small...	86	0.20022	0.013132	0.10159	0.024372	0.348003	0.013827	0.497738
GO_bp:go_localization_within_membrane	GO_bp:go_localization_within...	147	0.15052	0.012887	0.076348	0.024342	0.348003	0.075038	0.693776
GO_bp:go_mesoderm_morphogenesis	GO_bp:go_mesoderm_morphogene...	70	0.24043	0.014232	0.12204	0.024424	0.348003	0.21237	0.807881
GO_cc:go_cul5_ring_ubiquitin_ligase_complex	GO_cc:go_cul5_ring_ubiquitin...	6	0.89386	0.015516	0.45328	0.024315	0.348003
GO_mf:go_transforming_growth_factor_beta_receptor_activity_type_ii	GO_mf:go_transforming_growth...3	5	0.86943	0.013777	0.44126	0.024408	0.348003
GO_bp:go_head_development	GO_bp:go_head_development	758	0.070739	0.013538	0.035921	0.024469	0.348323	0.31128	0.843091
Curated_gene_sets:wang_tumor_invasiveness_dn	Curated_gene_sets:wang_tumor...1	204	0.12679	0.01277	0.064427	0.02454	0.348374	0.04732	0.631645
GO_bp:go_ephrin_receptor_signaling_pathway	GO_bp:go_ephrin_receptor_sig...	87	0.2054	0.013549	0.10435	0.024517	0.348374	0.20447	0.804213
GO_bp:go_maintenance_of_protein_location	GO_bp:go_maintenance_of_prot...3	104	0.18138	0.013076	0.092155	0.024527	0.348374
Curated_gene_sets:dacosta_uv_response_via_ercc3_common_dn	Curated_gene_sets:dacosta_uv...1	464	0.08919	0.013457	0.045376	0.024681	0.348529	0.21253	0.807881
Curated_gene_sets:reactome_interleukin_6_signaling	Curated_gene_sets:reactome_i...55	11	0.50961	0.011976	0.25919	0.024645	0.348529
GO_bp:go_dephosphorylation	GO_bp:go_dephosphorylation	464	0.084297	0.012719	0.04285	0.024584	0.348529	0.1673	0.781073
GO_bp:go_energy_derivation_by_oxidation_of_organic_compounds	GO_bp:go_energy_derivation_b...	268	0.10936	0.012603	0.055613	0.024631	0.348529	0.66097	0.913053
GO_bp:go_positive_regulation_of_alcohol_biosynthetic_process	GO_bp:go_positive_regulation...21	25	0.38109	0.013497	0.19374	0.024598	0.348529	0.21864	0.813106
GO_mf:go_phosphatidylinositol_3_kinase_regulator_activity	GO_mf:go_phosphatidylinosito...8	18	0.42434	0.012754	0.2159	0.024686	0.348529
Curated_gene_sets:reactome_post_translational_modification:_synthesis_of_gpi_anchored_proteins	Curated_gene_sets:reactome_p...72	94	0.19667	0.013482	0.10014	0.02478	0.349359
GO_bp:go_autophagosome_organization	GO_bp:go_autophagosome_organ...	93	0.18067	0.01232	0.092041	0.024835	0.349359	0.33609	0.852009
GO_bp:go_interleukin_1_alpha_secretion	GO_bp:go_interleukin_1_alpha...2	5	0.7389	0.011709	0.37634	0.024809	0.349359
GO_bp:go_venous_blood_vessel_development	GO_bp:go_venous_blood_vessel...1	15	0.51456	0.014119	0.26213	0.024832	0.349359	0.15388	0.774197
Curated_gene_sets:smirnov_response_to_ir_6hr_up	Curated_gene_sets:smirnov_re...4	166	0.14344	0.013044	0.073103	0.024876	0.349618	0.043785	0.631036
Curated_gene_sets:biocarta_eif4_pathway	Curated_gene_sets:biocarta_e...9	24	0.35673	0.012379	0.18204	0.025024	0.349688	0.22383	0.816443
Curated_gene_sets:reactome_vegfr2_mediated_cell_proliferation	Curated_gene_sets:reactome_v...4	19	0.4181	0.012911	0.21329	0.02499	0.349688
GO_bp:go_catecholamine_secretion	GO_bp:go_catecholamine_secre...	63	0.24137	0.013557	0.12312	0.024975	0.349688
GO_bp:go_positive_regulation_of_amyloid_precursor_protein_catabolic_process	GO_bp:go_positive_regulation...31	15	0.54387	0.014924	0.27749	0.025009	0.349688
GO_bp:go_regulation_of_cell_substrate_adhesion	GO_bp:go_regulation_of_cell_...40	204	0.13889	0.013988	0.070856	0.024994	0.349688	0.37016	0.854199
GO_bp:go_regulation_of_nk_t_cell_activation	GO_bp:go_regulation_of_nk_t_...1	10	0.56836	0.012735	0.29006	0.025039	0.349688
GO_bp:go_regulation_of_synaptic_vesicle_endocytosis	GO_bp:go_regulation_of_synap...13	18	0.39979	0.012016	0.20392	0.024973	0.349688
GO_bp:go_leukocyte_differentiation	GO_bp:go_leukocyte_different...	501	0.087411	0.013691	0.044621	0.025066	0.34975	0.37346	0.854199
GO_bp:go_striated_muscle_cell_apoptotic_process	GO_bp:go_striated_muscle_cel...1	36	0.28865	0.012264	0.14741	0.025111	0.350062
GO_bp:go_lipoprotein_catabolic_process	GO_bp:go_lipoprotein_catabol...	13	0.52452	0.013399	0.26792	0.025137	0.35011
GO_bp:go_positive_regulation_of_endothelial_cell_migration	GO_bp:go_positive_regulation...250	97	0.19682	0.013705	0.10058	0.025186	0.35019	0.42181	0.865059
GO_cc:go_vacuolar_proton_transporting_v_type_atpase_complex	GO_cc:go_vacuolar_proton_tra...	16	0.44205	0.012527	0.2259	0.025188	0.35019	0.16134	0.780028
GO_bp:go_cell_morphogenesis_involved_in_neuron_differentiation	GO_bp:go_cell_morphogenesis_...2	576	0.080756	0.013536	0.041295	0.025264	0.350881	0.31108	0.843091
GO_cc:go_cell_cortex_part	GO_cc:go_cell_cortex_part	176	0.14096	0.013195	0.072091	0.025283	0.350881	0.71825	0.922728
GO_bp:go_atp_hydrolysis_coupled_cation_transmembrane_transport	GO_bp:go_atp_hydrolysis_coup...1	58	0.22849	0.012315	0.11691	0.025335	0.351251
GO_cc:go_postsynapse	GO_cc:go_postsynapse	607	0.076314	0.013121	0.039055	0.025355	0.351251	0.5046	0.887694
Curated_gene_sets:reactome_nf_kb_activation_through_fadd_rip_1_pathway_mediated_by_caspase_8_and_10	Curated_gene_sets:reactome_n...43	12	0.47429	0.011641	0.24284	0.025411	0.351398
GO_bp:go_positive_regulation_of_autophagy	GO_bp:go_positive_regulation...52	114	0.17297	0.013052	0.088552	0.0254	0.351398	0.037574	0.617594
Curated_gene_sets:horton_srebf_targets	Curated_gene_sets:horton_sre...	24	0.37246	0.012925	0.19078	0.02546	0.351761	0.71942	0.922728
Curated_gene_sets:lee_aging_muscle_dn	Curated_gene_sets:lee_aging_...3	37	0.3039	0.013089	0.15576	0.025533	0.351929	0.27509	0.836941
GO_bp:go_gamma_delta_t_cell_activation	GO_bp:go_gamma_delta_t_cell_...1	15	0.47197	0.012951	0.24193	0.025544	0.351929
GO_bp:go_inorganic_ion_transmembrane_transport	GO_bp:go_inorganic_ion_trans...	808	0.066562	0.013135	0.034121	0.025551	0.351929	0.31506	0.845266
GO_bp:go_regulation_of_vascular_smooth_muscle_cell_proliferation	GO_bp:go_regulation_of_vascu...5	50	0.26743	0.013386	0.13711	0.025563	0.351929
GO_bp:go_collateral_sprouting	GO_bp:go_collateral_sprouting	27	0.3719	0.013687	0.19071	0.025591	0.352001
GO_bp:go_regulation_of_mitochondrial_fission	GO_bp:go_regulation_of_mitoc...2	23	0.35438	0.012039	0.18182	0.02565	0.3525	0.19999	0.801502
Curated_gene_sets:browne_hcmv_infection_48hr_up	Curated_gene_sets:browne_hcm...22	178	0.13669	0.012867	0.0702	0.025768	0.352512	0.25552	0.828524
Curated_gene_sets:kim_germinal_center_t_helper_up	Curated_gene_sets:kim_germin...2	64	0.23587	0.013353	0.12109	0.025723	0.352512	0.025566	0.560295
Curated_gene_sets:reactome_diseases_associated_with_visual_transduction	Curated_gene_sets:reactome_d...55	13	0.46952	0.011995	0.24119	0.025792	0.352512
Curated_gene_sets:reactome_lysine_catabolism	Curated_gene_sets:reactome_l...18	12	0.48309	0.011857	0.24824	0.025833	0.352512
GO_bp:go_chromosome_localization	GO_bp:go_chromosome_localiza...	75	0.20595	0.012617	0.10574	0.025735	0.352512	0.35489	0.852009
GO_bp:go_lysine_catabolic_process	GO_bp:go_lysine_catabolic_pr...	12	0.48309	0.011857	0.24824	0.025833	0.352512
GO_bp:go_negative_regulation_of_cell_matrix_adhesion	GO_bp:go_negative_regulation...115	37	0.32973	0.014202	0.16925	0.025704	0.352512	0.066551	0.677381
GO_cc:go_microtubule	GO_cc:go_microtubule	410	0.089451	0.012705	0.045948	0.025787	0.352512	0.033119	0.603623
GO_bp:go_positive_regulation_of_transcription_by_rna_polymerase_iii	GO_bp:go_positive_regulation...822	10	0.51379	0.011513	0.26425	0.025936	0.353606
GO_mf:go_protein_serine_threonine_phosphatase_inhibitor_activity	GO_mf:go_protein_serine_thre...5	11	0.51894	0.012195	0.26703	0.025992	0.354058	0.82719	0.946739
Curated_gene_sets:reactome_growth_hormone_receptor_signaling	Curated_gene_sets:reactome_g...71	24	0.38231	0.013267	0.19684	0.026059	0.354361	0.51917	0.890977
GO_bp:go_glandular_epithelial_cell_development	GO_bp:go_glandular_epithelia...1	25	0.39091	0.013844	0.20127	0.02606	0.354361	0.50224	0.887689
Curated_gene_sets:elvidge_hif2a_targets_up	Curated_gene_sets:elvidge_hi...5	6	0.5663	0.00983	0.2918	0.026154	0.354395	0.74337	0.928737
Curated_gene_sets:tarte_plasma_cell_vs_b_lymphocyte_dn	Curated_gene_sets:tarte_plas...1	37	0.31163	0.013423	0.16054	0.02613	0.354395	0.1562	0.775973
GO_bp:go_glycerolipid_biosynthetic_process	GO_bp:go_glycerolipid_biosyn...	221	0.1199	0.012563	0.06176	0.02611	0.354395	0.32308	0.848049
GO_bp:go_nucleotide_transport	GO_bp:go_nucleotide_transport	22	0.39502	0.013125	0.2035	0.026132	0.354395	0.17694	0.78878
Curated_gene_sets:biocarta_raccycd_pathway	Curated_gene_sets:biocarta_r...4	26	0.32493	0.011735	0.16747	0.026185	0.354505	0.36701	0.854199
Curated_gene_sets:biocarta_alk_pathway	Curated_gene_sets:biocarta_a...12	37	0.31842	0.013715	0.16423	0.026265	0.354597	0.1391	0.759157
Curated_gene_sets:chiaradonna_neoplastic_transformation_kras_cdc25_up	Curated_gene_sets:chiaradonn...4	57	0.25727	0.013747	0.13273	0.026297	0.354597	0.38906	0.8596
Curated_gene_sets:pid_pi3kci_akt_pathway	Curated_gene_sets:pid_pi3kci...1	35	0.30685	0.012855	0.15826	0.026266	0.354597	0.25008	0.827288
Curated_gene_sets:reactome_elevation_of_cytosolic_ca2plus_levels	Curated_gene_sets:reactome_e...13	16	0.47673	0.01351	0.24581	0.026233	0.354597
GO_bp:go_dopamine_metabolic_process	GO_bp:go_dopamine_metabolic_...	26	0.39218	0.014164	0.20245	0.02637	0.354597	0.00023086	0.09107
GO_bp:go_replicative_senescence	GO_bp:go_replicative_senesce...	13	0.54167	0.013838	0.27962	0.026369	0.354597	0.087339	0.721155
GO_mf:go_protein_serine_threonine_kinase_inhibitor_activity	GO_mf:go_protein_serine_thre...3	32	0.34704	0.013903	0.17908	0.026329	0.354597	0.40074	0.861829
GO_mf:go_ribonucleotide_binding	GO_mf:go_ribonucleotide_bind...	1861	0.044385	0.012921	0.022913	0.026375	0.354597	0.0019701	0.252814
Curated_gene_sets:reactome_mrna_editing:_c_to_u_conversion	Curated_gene_sets:reactome_m...85	8	0.58711	0.011767	0.30363	0.026584	0.354663
GO_bp:go_cell_cycle_process	GO_bp:go_cell_cycle_process	1323	0.050381	0.012549	0.02605	0.026562	0.354663	0.050963	0.643152
GO_bp:go_cellular_response_to_steroid_hormone_stimulus	GO_bp:go_cellular_response_t...109	250	0.1152	0.012828	0.059506	0.026447	0.354663	0.20236	0.802589
GO_bp:go_microtubule_cytoskeleton_organization	GO_bp:go_microtubule_cytoske...1	530	0.07671	0.012349	0.039654	0.026534	0.354663	0.2349	0.820606
GO_bp:go_negative_regulation_of_sodium_ion_transport	GO_bp:go_negative_regulation...630	18	0.45939	0.013808	0.23758	0.026586	0.354663	0.23689	0.821063
GO_bp:go_positive_regulation_of_histone_h3_k27_methylation	GO_bp:go_positive_regulation...351	6	0.72563	0.012596	0.37494	0.026481	0.354663
GO_bp:go_ruffle_organization	GO_bp:go_ruffle_organization	52	0.23617	0.012055	0.12205	0.026507	0.354663	0.76756	0.933765
GO_bp:go_stress_induced_premature_senescence	GO_bp:go_stress_induced_prem...	8	0.67948	0.013619	0.35103	0.026461	0.354663
GO_mf:go_catecholamine_binding	GO_mf:go_catecholamine_bindi...	19	0.45942	0.014186	0.23743	0.026507	0.354663	0.20819	0.805593
GO_cc:go_cell_cortex	GO_cc:go_cell_cortex	302	0.10719	0.013101	0.055445	0.026614	0.354731	0.70409	0.920589
Curated_gene_sets:addya_erythroid_differentiation_by_hemin	Curated_gene_sets:addya_eryt...	73	0.23297	0.014082	0.12066	0.026762	0.355229	0.15854	0.77647
Curated_gene_sets:kegg_b_cell_receptor_signaling_pathway	Curated_gene_sets:kegg_b_cel...	76	0.21273	0.013119	0.1101	0.026681	0.355229	0.59245	0.900184
GO_bp:go_pharyngeal_arch_artery_morphogenesis	GO_bp:go_pharyngeal_arch_art...	8	0.73382	0.014708	0.37994	0.026723	0.355229
GO_cc:go_clathrin_complex	GO_cc:go_clathrin_complex	9	0.74623	0.015863	0.3865	0.026766	0.355229
GO_cc:go_glial_cell_projection	GO_cc:go_glial_cell_projecti...	24	0.41144	0.014277	0.21298	0.026701	0.355229	0.61333	0.904063
Curated_gene_sets:mootha_glycogen_metabolism	Curated_gene_sets:mootha_gly...1	21	0.36907	0.011981	0.19141	0.026923	0.357006	0.38532	0.8596
Curated_gene_sets:biocarta_barr_mapk_pathway	Curated_gene_sets:biocarta_b...3	14	0.51514	0.013656	0.26729	0.026981	0.357469	0.30524	0.843091
Curated_gene_sets:massarweh_tamoxifen_resistance_dn	Curated_gene_sets:massarweh_...2	239	0.12263	0.013356	0.063665	0.027051	0.357785	0.59344	0.900632
GO_bp:go_negative_regulation_of_membrane_protein_ectodomain_proteolysis	GO_bp:go_negative_regulation...408	8	0.66845	0.013397	0.34699	0.027033	0.357785
GO_bp:go_pigment_granule_localization	GO_bp:go_pigment_granule_loc...	26	0.36038	0.013015	0.18737	0.027223	0.359752	0.038161	0.617985
Curated_gene_sets:croonquist_il6_deprivation_dn	Curated_gene_sets:croonquist...1	96	0.17297	0.011983	0.090003	0.027318	0.360411	0.41593	0.864278
Curated_gene_sets:reactome_regulation_of_cholesterol_biosynthesis_by_srebp_srebf	Curated_gene_sets:reactome_r...25	55	0.23683	0.012431	0.12333	0.027411	0.360411
Curated_gene_sets:reactome_reversible_hydration_of_carbon_dioxide	Curated_gene_sets:reactome_r...87	12	0.54387	0.013349	0.28328	0.027442	0.360411	0.55639	0.895987
Curated_gene_sets:reactome_signaling_by_erythropoietin	Curated_gene_sets:reactome_s...42	25	0.35199	0.012466	0.18334	0.027446	0.360411
Curated_gene_sets:valk_aml_cluster_11	Curated_gene_sets:valk_aml_c...3	38	0.31859	0.013906	0.16585	0.027378	0.360411	0.11697	0.746897
GO_bp:go_cleavage_furrow_formation	GO_bp:go_cleavage_furrow_for...	7	0.67799	0.012711	0.35283	0.027337	0.360411
GO_bp:go_positive_regulation_of_chromatin_silencing	GO_bp:go_positive_regulation...170	14	0.55342	0.014671	0.28829	0.027459	0.360411
GO_cc:go_condensed_nuclear_chromosome_centromeric_region	GO_cc:go_condensed_nuclear_c...2	23	0.35281	0.011985	0.18362	0.02735	0.360411	0.91797	0.971705
GO_mf:go_beta_n_acetylhexosaminidase_activity	GO_mf:go_beta_n_acetylhexosa...	5	0.76115	0.012061	0.39661	0.027491	0.360525
GO_bp:go_mitotic_cytokinetic_process	GO_bp:go_mitotic_cytokinetic...	23	0.36605	0.012435	0.19085	0.027564	0.360567
GO_mf:go_cdp_alcohol_phosphatidyltransferase_activity	GO_mf:go_cdp_alcohol_phospha...	8	0.58438	0.011712	0.3046	0.027531	0.360567
GO_mf:go_phosphatidylinositol_bisphosphate_kinase_activity	GO_mf:go_phosphatidylinosito...18	5	0.82222	0.013029	0.42863	0.027547	0.360567
GO_bp:go_regulation_of_calcium_mediated_signaling	GO_bp:go_regulation_of_calci...9	97	0.18639	0.012979	0.097206	0.027596	0.360681	0.46754	0.881202
Curated_gene_sets:chen_hoxa5_targets_9hr_up	Curated_gene_sets:chen_hoxa5...4	220	0.12642	0.013216	0.065952	0.02764	0.360788	0.19854	0.801502
Curated_gene_sets:hendricks_smarca4_targets_up	Curated_gene_sets:hendricks_...2	52	0.27635	0.014106	0.14423	0.027685	0.360788	0.0254	0.560295
Curated_gene_sets:kaab_heart_atrium_vs_ventricle_dn	Curated_gene_sets:kaab_heart...1	261	0.11189	0.012728	0.058413	0.02772	0.360788	0.12398	0.749915
GO_bp:go_regulation_of_artery_morphogenesis	GO_bp:go_regulation_of_arter...	3	1.2044	0.014784	0.62888	0.027744	0.360788
GO_bp:go_regulation_of_mitochondrial_outer_membrane_permeabilization_involved_in_apoptotic_signaling_pathway	GO_bp:go_regulation_of_mitoc...6	44	0.27695	0.013006	0.14459	0.027731	0.360788	0.77846	0.937008
GO_mf:go_dopamine_binding	GO_mf:go_dopamine_binding	12	0.56914	0.013969	0.29703	0.027682	0.360788	0.31468	0.845266
GO_bp:go_glycosyl_compound_metabolic_process	GO_bp:go_glycosyl_compound_m...	62	0.22499	0.012537	0.1176	0.027873	0.361858	0.17584	0.788541
GO_bp:go_muscle_cell_cellular_homeostasis	GO_bp:go_muscle_cell_cellula...	21	0.39323	0.012765	0.20552	0.027858	0.361858	0.53121	0.892455
GO_bp:go_positive_regulation_of_transcription_by_rna_polymerase_i	GO_bp:go_positive_regulation...820	22	0.3559	0.011825	0.18615	0.027953	0.36229
GO_bp:go_small_gtpase_mediated_signal_transduction	GO_bp:go_small_gtpase_mediat...	555	0.077486	0.012756	0.040522	0.027933	0.36229	0.10942	0.741033
Curated_gene_sets:coulouarn_temporal_tgfb1_signature_dn	Curated_gene_sets:coulouarn_...1	137	0.15168	0.01254	0.079437	0.028108	0.363386	0.0095778	0.445386
GO_bp:go_positive_regulation_of_supramolecular_fiber_organization	GO_bp:go_positive_regulation...774	198	0.12918	0.012819	0.067652	0.028108	0.363386
GO_cc:go_specific_granule	GO_cc:go_specific_granule	159	0.14593	0.012989	0.076412	0.028092	0.363386	0.19797	0.801502
Curated_gene_sets:pid_retinoic_acid_pathway	Curated_gene_sets:pid_retino...	30	0.32591	0.012642	0.17074	0.028149	0.363613	0.035063	0.61161
GO_bp:go_negative_regulation_of_neurotransmitter_uptake	GO_bp:go_negative_regulation...472	6	0.80793	0.014024	0.42349	0.028217	0.363884
GO_bp:go_transcription_dependent_tethering_of_rna_polymerase_ii_gene_dna_at_nuclear_periphery	GO_bp:go_transcription_depen...	6	0.66369	0.01152	0.34785	0.028203	0.363884
GO_bp:go_regulation_of_chromatin_assembly_or_disassembly	GO_bp:go_regulation_of_chrom...1	9	0.65759	0.013979	0.34482	0.028265	0.3642
Curated_gene_sets:pid_tcptp_pathway	Curated_gene_sets:pid_tcptp_...	43	0.28769	0.013356	0.15098	0.028366	0.364591	0.042659	0.631036
GO_bp:go_innate_immune_response_activating_cell_surface_receptor_signaling_pathway	GO_bp:go_innate_immune_respo...2	118	0.16199	0.012435	0.085004	0.028354	0.364591	0.67116	0.915179
GO_mf:go_sirna_binding	GO_mf:go_sirna_binding	11	0.64478	0.015152	0.33837	0.028364	0.364591
GO_bp:go_regulation_of_secretion	GO_bp:go_regulation_of_secre...	774	0.067086	0.012968	0.035214	0.028393	0.364636	0.47942	0.882879
GO_cc:go_protein_kinase_complex	GO_cc:go_protein_kinase_comp...	106	0.16905	0.012303	0.088761	0.028425	0.364744	0.0059116	0.396003
GO_bp:go_response_to_ketone	GO_bp:go_response_to_ketone	196	0.13485	0.013315	0.070831	0.028474	0.365071	0.32813	0.85032
GO_bp:go_inositol_phosphate_metabolic_process	GO_bp:go_inositol_phosphate_...4	47	0.25659	0.012453	0.13484	0.028532	0.36521	0.056394	0.660655
GO_bp:go_negative_regulation_of_toll_like_receptor_signaling_pathway	GO_bp:go_negative_regulation...674	38	0.30202	0.013183	0.15871	0.028528	0.36521	0.56528	0.897351
Curated_gene_sets:pid_il5_pathway	Curated_gene_sets:pid_il5_pa...	14	0.47307	0.012541	0.24865	0.028556	0.365215	0.20165	0.801845
GO_bp:go_positive_regulation_of_platelet_derived_growth_factor_receptor_signaling_pathway	GO_bp:go_positive_regulation...636	5	0.75799	0.012011	0.39848	0.02858	0.36522
GO_bp:go_regulation_of_cartilage_development	GO_bp:go_regulation_of_carti...	65	0.2405	0.01372	0.12646	0.028611	0.365315	0.598	0.90175
Curated_gene_sets:reactome_lysosome_vesicle_biogenesis	Curated_gene_sets:reactome_l...19	35	0.2784	0.011663	0.14643	0.028643	0.365395	0.03206	0.597052
GO_bp:go_cardiac_pacemaker_cell_differentiation	GO_bp:go_cardiac_pacemaker_c...	5	0.95608	0.01515	0.50305	0.028688	0.365395
GO_bp:go_macromolecule_deacylation	GO_bp:go_macromolecule_deacy...	97	0.18232	0.012695	0.095916	0.028672	0.365395	0.20105	0.801695
GO_bp:go_branching_morphogenesis_of_a_nerve	GO_bp:go_branching_morphogen...1	10	0.64327	0.014414	0.33855	0.028719	0.365489
Curated_gene_sets:johnstone_parvb_targets_2_dn	Curated_gene_sets:johnstone_...3	334	0.1007	0.012934	0.053021	0.028773	0.365875	0.06081	0.673513
GO_bp:go_cytidine_to_uridine_editing	GO_bp:go_cytidine_to_uridine...	12	0.62174	0.01526	0.32745	0.028807	0.365974
GO_mf:go_amyloid_beta_binding	GO_mf:go_amyloid_beta_binding	77	0.2164	0.013432	0.11399	0.028828	0.365974
GO_cc:go_kainate_selective_glutamate_receptor_complex	GO_cc:go_kainate_selective_g...	5	0.76137	0.012065	0.4013	0.028905	0.366351
GO_mf:go_kainate_selective_glutamate_receptor_activity	GO_mf:go_kainate_selective_g...	5	0.76137	0.012065	0.4013	0.028905	0.366351
Curated_gene_sets:biocarta_ets_pathway	Curated_gene_sets:biocarta_e...22	18	0.45256	0.013602	0.23908	0.029193	0.366478	0.76318	0.932758
Curated_gene_sets:dorn_adenovirus_infection_24hr_dn	Curated_gene_sets:dorn_adeno...3	43	0.26191	0.012159	0.13832	0.029153	0.366478	0.041022	0.631036
Curated_gene_sets:liu_breast_cancer	Curated_gene_sets:liu_breast...	28	0.33916	0.012711	0.17912	0.029153	0.366478	0.02236	0.549076
Curated_gene_sets:mathew_fanconi_anemia_genes	Curated_gene_sets:mathew_fan...	11	0.48319	0.011355	0.25499	0.02906	0.366478	0.33164	0.851341
Curated_gene_sets:reactome_mucopolysaccharidoses	Curated_gene_sets:reactome_m...90	12	0.41772	0.010253	0.22037	0.029017	0.366478
Curated_gene_sets:sa_caspase_cascade	Curated_gene_sets:sa_caspase...	19	0.43422	0.013408	0.2292	0.029085	0.366478	0.49212	0.885572
GO_bp:go_actin_filament_organization	GO_bp:go_actin_filament_orga...	386	0.091236	0.012581	0.048166	0.029108	0.366478	0.22875	0.820156
GO_bp:go_regulation_of_protein_serine_threonine_kinase_activity	GO_bp:go_regulation_of_prote...51	497	0.082341	0.012847	0.043495	0.029178	0.366478	0.014846	0.505114
GO_bp:go_response_to_l_glutamate	GO_bp:go_response_to_l_gluta...	9	0.54372	0.011558	0.28682	0.029012	0.366478
GO_bp:go_synapse_maturation	GO_bp:go_synapse_maturation	24	0.37426	0.012987	0.19773	0.029199	0.366478
GO_bp:go_t_cell_selection	GO_bp:go_t_cell_selection	48	0.26485	0.012989	0.13983	0.029117	0.366478	0.067131	0.67838
GO_mf:go_chaperone_binding	GO_mf:go_chaperone_binding	103	0.17019	0.01221	0.089833	0.029085	0.366478	0.25652	0.828524
GO_bp:go_positive_regulation_of_endothelial_cell_chemotaxis	GO_bp:go_positive_regulation...246	15	0.49162	0.01349	0.25993	0.029299	0.367436	0.16215	0.780028
Curated_gene_sets:reactome_prostanoid_ligand_receptors	Curated_gene_sets:reactome_p...99	9	0.62604	0.013308	0.33109	0.02933	0.367527	0.38715	0.8596
Curated_gene_sets:kim_all_disorders_duration_corr_up	Curated_gene_sets:kim_all_di...4	9	0.63832	0.013569	0.33772	0.029381	0.367684	0.16886	0.782334
Curated_gene_sets:reactome_association_of_tric_cct_with_target_proteins_during_biosynthesis	Curated_gene_sets:reactome_a...111	39	0.26101	0.011541	0.1381	0.02939	0.367684	0.19339	0.7993
GO_mf:go_glucosyltransferase_activity	GO_mf:go_glucosyltransferase...	18	0.41746	0.012547	0.22105	0.029487	0.368599	0.086861	0.721155
GO_bp:go_cellular_macromolecule_localization	GO_bp:go_cellular_macromolec...2	1866	0.042219	0.012305	0.022362	0.02952	0.368714	0.026664	0.567012
GO_bp:go_voluntary_musculoskeletal_movement	GO_bp:go_voluntary_musculosk...	7	0.63464	0.011899	0.33627	0.029567	0.369004
Curated_gene_sets:davicioni_rhabdomyosarcoma_pax_foxo1_fusion_dn	Curated_gene_sets:davicioni_...5	14	0.50998	0.013519	0.27063	0.029762	0.369058	0.11374	0.743821
Curated_gene_sets:ongusaha_brca1_targets_dn	Curated_gene_sets:ongusaha_b...1	11	0.54724	0.01286	0.29027	0.029704	0.369058	0.081569	0.713293
Curated_gene_sets:smid_breast_cancer_relapse_in_brain_dn	Curated_gene_sets:smid_breas...13	79	0.20389	0.012819	0.10816	0.029717	0.369058	0.074003	0.692624
GO_bp:go_cytokine_secretion	GO_bp:go_cytokine_secretion	213	0.12571	0.012933	0.066636	0.029623	0.369058	0.88942	0.963731
GO_bp:go_insulin_metabolic_process	GO_bp:go_insulin_metabolic_p...	6	0.79604	0.013818	0.42233	0.02973	0.369058
GO_bp:go_mesenchymal_stem_cell_differentiation	GO_bp:go_mesenchymal_stem_ce...1	8	0.65546	0.013137	0.34743	0.029616	0.369058
GO_bp:go_negative_regulation_of_antigen_receptor_mediated_signaling_pathway	GO_bp:go_negative_regulation...33	27	0.3278	0.012064	0.1738	0.029652	0.369058	0.208	0.805593
GO_mf:go_atp_gated_ion_channel_activity	GO_mf:go_atp_gated_ion_chann...	8	0.66532	0.013335	0.35304	0.029753	0.369058
Curated_gene_sets:gery_cebp_targets	Curated_gene_sets:gery_cebp_...	124	0.16447	0.01294	0.087387	0.029923	0.370758	0.20802	0.805593
GO_bp:go_calcium_mediated_signaling	GO_bp:go_calcium_mediated_si...1	214	0.12386	0.012773	0.065827	0.029957	0.370883	0.83452	0.948274
GO_bp:go_regulation_of_protein_targeting_to_mitochondrion	GO_bp:go_regulation_of_prote...56	44	0.25324	0.011892	0.13474	0.030095	0.372293	0.14336	0.760854
Curated_gene_sets:hoffmann_small_pre_bii_to_immature_b_lymphocyte_dn	Curated_gene_sets:hoffmann_s...1	36	0.30111	0.012793	0.16036	0.030215	0.37348	0.019863	0.535597
Curated_gene_sets:kegg_phosphatidylinositol_signaling_system	Curated_gene_sets:kegg_phosp...	77	0.19543	0.012131	0.10426	0.030439	0.374576	0.35109	0.852009
Curated_gene_sets:ngo_malignant_glioma_1p_loh	Curated_gene_sets:ngo_malign...	15	0.43068	0.011818	0.22973	0.030422	0.374576	0.71707	0.922728
Curated_gene_sets:pid_angiopoietin_receptor_pathway	Curated_gene_sets:pid_angiop...	49	0.25624	0.012697	0.13672	0.030457	0.374576	0.12642	0.750591
GO_bp:go_interleukin_1_alpha_production	GO_bp:go_interleukin_1_alpha...1	7	0.63615	0.011927	0.33922	0.03038	0.374576
GO_bp:go_negative_regulation_of_cell_cycle_g1_s_phase_transition	GO_bp:go_negative_regulation...101	105	0.16691	0.01209	0.089068	0.030473	0.374576	0.63745	0.907563
GO_bp:go_negative_regulation_of_mitochondrial_outer_membrane_permeabilization_involved_in_apoptotic_signaling_pathway	GO_bp:go_negative_regulation...424	8	0.57878	0.0116	0.30868	0.030403	0.374576
GO_bp:go_non_motile_cilium_assembly	GO_bp:go_non_motile_cilium_a...	55	0.22966	0.012055	0.12255	0.030468	0.374576
GO_bp:go_cofactor_transport	GO_bp:go_cofactor_transport	47	0.24594	0.011936	0.1313	0.030532	0.374707	0.11745	0.746897
GO_bp:go_endocardial_cushion_formation	GO_bp:go_endocardial_cushion...2	23	0.41081	0.013956	0.21931	0.030529	0.374707	0.21338	0.80937
Curated_gene_sets:masri_resistance_to_tamoxifen_and_aromatase_inhibitors_dn	Curated_gene_sets:masri_resi...1	19	0.42938	0.013259	0.22941	0.030634	0.37525	0.65936	0.912967
GO_bp:go_detection_of_molecule_of_bacterial_origin	GO_bp:go_detection_of_molecu...	11	0.61369	0.014422	0.32782	0.03061	0.37525	0.11919	0.747699
GO_bp:go_positive_regulation_of_mhc_class_ii_biosynthetic_process	GO_bp:go_positive_regulation...501	7	0.6688	0.012539	0.35737	0.030649	0.37525
GO_bp:go_positive_regulation_of_epithelial_cell_apoptotic_process	GO_bp:go_positive_regulation...255	31	0.31212	0.012307	0.16691	0.030756	0.376263	0.35276	0.852009
Curated_gene_sets:berenjeno_transformed_by_rhoa_dn	Curated_gene_sets:berenjeno_...3	388	0.088728	0.012266	0.047549	0.031027	0.378383	0.14727	0.767404
Curated_gene_sets:browne_hcmv_infection_20hr_dn	Curated_gene_sets:browne_hcm...13	100	0.18082	0.012784	0.096874	0.030987	0.378383	0.26604	0.831941
GO_bp:go_epithelial_cell_fate_commitment	GO_bp:go_epithelial_cell_fat...	17	0.4664	0.013624	0.2499	0.031004	0.378383	0.070734	0.688025
GO_bp:go_regulation_of_nk_t_cell_differentiation	GO_bp:go_regulation_of_nk_t_...2	6	0.82741	0.014362	0.4434	0.031023	0.378383
Curated_gene_sets:barrier_cancer_relapse_normal_sample_dn	Curated_gene_sets:barrier_ca...1	29	0.32165	0.012268	0.17307	0.031556	0.378753	0.24116	0.822192
Curated_gene_sets:biocarta_rarrxr_pathway	Curated_gene_sets:biocarta_r...9	7	0.59831	0.011218	0.32128	0.03129	0.378753	0.12179	0.747827
Curated_gene_sets:haegerstrand_response_to_imatinib	Curated_gene_sets:haegerstra...	9	0.57761	0.012279	0.30999	0.031218	0.378753	0.24848	0.827288
Curated_gene_sets:ho_liver_cancer_vascular_invasion	Curated_gene_sets:ho_liver_c...	12	0.55973	0.013738	0.30164	0.03176	0.378753	0.26027	0.828524
Curated_gene_sets:kim_myc_amplification_targets_dn	Curated_gene_sets:kim_myc_am...1	97	0.17856	0.012434	0.096409	0.032011	0.378753	0.62319	0.904182
Curated_gene_sets:maloney_response_to_17aag_dn	Curated_gene_sets:maloney_re...1	77	0.19376	0.012027	0.10401	0.031249	0.378753	0.097654	0.725462
Curated_gene_sets:olsson_e2f3_targets_up	Curated_gene_sets:olsson_e2f...2	24	0.39463	0.013694	0.2127	0.031778	0.378753	0.26457	0.830809
Curated_gene_sets:palomero_gsi_sensitivity_up	Curated_gene_sets:palomero_g...2	7	0.57598	0.010799	0.31069	0.031888	0.378753	0.053092	0.64998
Curated_gene_sets:reactome_cell_surface_interactions_at_the_vascular_wall	Curated_gene_sets:reactome_c...34	137	0.15849	0.013102	0.085576	0.032022	0.378753	0.091399	0.721672
Curated_gene_sets:reactome_hur_elavl1_binds_and_stabilizes_mrna	Curated_gene_sets:reactome_h...34	8	0.62788	0.012584	0.33845	0.031793	0.378753
Curated_gene_sets:reactome_signaling_by_leptin	Curated_gene_sets:reactome_s...59	11	0.51087	0.012006	0.27541	0.03181	0.378753
Curated_gene_sets:valk_aml_cluster_1	Curated_gene_sets:valk_aml_c...1	28	0.34841	0.013057	0.18763	0.031671	0.378753	0.096144	0.725462
Curated_gene_sets:weng_por_targets_global_dn	Curated_gene_sets:weng_por_t...1	23	0.371	0.012603	0.20009	0.03187	0.378753	0.25296	0.828524
GO_bp:go_collagen_catabolic_process	GO_bp:go_collagen_catabolic_...	45	0.2787	0.013236	0.15004	0.031628	0.378753
GO_bp:go_endothelial_cell_fate_commitment	GO_bp:go_endothelial_cell_fa...	7	0.75923	0.014234	0.40918	0.031772	0.378753
GO_bp:go_epithelial_structure_maintenance	GO_bp:go_epithelial_structur...	29	0.3448	0.013151	0.18557	0.031584	0.378753	0.23364	0.820606
GO_bp:go_interleukin_1_production	GO_bp:go_interleukin_1_produ...	92	0.1889	0.012812	0.10149	0.031366	0.378753	0.46396	0.880153
GO_bp:go_microtubule_organizing_center_organization	GO_bp:go_microtubule_organiz...2	133	0.14373	0.011708	0.077514	0.031864	0.378753	0.33453	0.851419
GO_bp:go_mitophagy	GO_bp:go_mitophagy	21	0.32429	0.010527	0.17488	0.031852	0.378753
GO_bp:go_negative_regulation_of_catabolic_process	GO_bp:go_negative_regulation...84	285	0.10279	0.012211	0.055331	0.031607	0.378753	0.13178	0.753394
GO_bp:go_positive_regulation_of_exocytosis	GO_bp:go_positive_regulation...275	85	0.18932	0.012345	0.10175	0.031401	0.378753	0.35801	0.852009
GO_bp:go_positive_regulation_of_filopodium_assembly	GO_bp:go_positive_regulation...297	30	0.33174	0.012869	0.17845	0.031521	0.378753	0.4362	0.872172
GO_bp:go_positive_regulation_of_non_motile_cilium_assembly	GO_bp:go_positive_regulation...584	9	0.54788	0.011647	0.29539	0.031824	0.378753
GO_bp:go_positive_regulation_of_tumor_necrosis_factor_secretion	GO_bp:go_positive_regulation...851	15	0.44941	0.012332	0.24259	0.031982	0.378753
GO_bp:go_ras_protein_signal_transduction	GO_bp:go_ras_protein_signal_...	437	0.084145	0.012329	0.045324	0.031699	0.378753	0.22544	0.817278
GO_bp:go_regulation_of_cellular_respiration	GO_bp:go_regulation_of_cellu...16	27	0.30179	0.011107	0.16228	0.031472	0.378753	0.011776	0.471567
GO_bp:go_regulation_of_dendrite_morphogenesis	GO_bp:go_regulation_of_dendr...3	88	0.18599	0.012339	0.10036	0.031927	0.378753	0.077504	0.701355
GO_bp:go_regulation_of_dendritic_spine_morphogenesis	GO_bp:go_regulation_of_dendr...8	40	0.27792	0.012445	0.15011	0.03206	0.378753	0.0099434	0.449971
GO_bp:go_regulation_of_growth_hormone_receptor_signaling_pathway	GO_bp:go_regulation_of_growt...1	5	0.66944	0.010608	0.36077	0.031762	0.378753
GO_bp:go_regulation_of_lung_blood_pressure	GO_bp:go_regulation_of_lung_...	4	0.92394	0.013096	0.49875	0.031985	0.378753
GO_bp:go_regulation_of_nuclease_activity	GO_bp:go_regulation_of_nucle...5	22	0.38481	0.012785	0.20703	0.031546	0.378753	0.29045	0.838608
GO_bp:go_regulation_of_nucleocytoplasmic_transport	GO_bp:go_regulation_of_nucle...8	106	0.16681	0.01214	0.089698	0.031472	0.378753	0.54489	0.895639
GO_bp:go_regulation_of_transcription_elongation_from_rna_polymerase_ii_promoter	GO_bp:go_regulation_of_trans...5	29	0.29741	0.011343	0.16037	0.031837	0.378753	0.21739	0.812647
GO_bp:go_viral_budding_via_host_escrt_complex	GO_bp:go_viral_budding_via_h...	21	0.37209	0.012079	0.20073	0.0319	0.378753
GO_cc:go_perikaryon	GO_cc:go_perikaryon	128	0.15957	0.012754	0.085733	0.031361	0.378753	0.0053206	0.372827
GO_mf:go_amidine_lyase_activity	GO_mf:go_amidine_lyase_activ...	7	0.67653	0.012684	0.36286	0.031138	0.378753
GO_mf:go_atpase_activity_coupled	GO_mf:go_atpase_activity_cou...1	352	0.092824	0.012234	0.050078	0.031905	0.378753	0.044827	0.631645
GO_mf:go_microtubule_binding	GO_mf:go_microtubule_binding	235	0.11434	0.012349	0.06156	0.031641	0.378753	0.002465	0.273487
GO_mf:go_oxidoreductase_activity_acting_on_paired_donors_with_incorporation_or_reduction_of_molecular_oxygen_reduced_ascorbate_as_one_donor_and_incorporation_of_one_atom_of_oxygen	GO_mf:go_oxidoreductase_acti...17	4	0.99143	0.014052	0.53546	0.032054	0.378753
GO_mf:go_syndecan_binding	GO_mf:go_syndecan_binding	6	0.79733	0.01384	0.43032	0.031957	0.378753
GO_mf:go_toxin_transmembrane_transporter_activity	GO_mf:go_toxin_transmembrane...	5	0.77221	0.012237	0.41431	0.03118	0.378753
Curated_gene_sets:reactome_g1_phase	Curated_gene_sets:reactome_g...2	46	0.25754	0.012366	0.13918	0.032135	0.379273	0.33369	0.851341
GO_bp:go_positive_regulation_of_cell_division	GO_bp:go_positive_regulation...122	86	0.2032	0.013327	0.10983	0.032153	0.379273	0.31486	0.845266
GO_bp:go_response_to_acid_chemical	GO_bp:go_response_to_acid_ch...	334	0.098497	0.012651	0.053254	0.032196	0.379456	0.68738	0.917454
GO_mf:go_clathrin_light_chain_binding	GO_mf:go_clathrin_light_chai...	7	0.58433	0.010955	0.31604	0.032242	0.379456
GO_mf:go_protein_transporter_activity	GO_mf:go_protein_transporter...	96	0.17221	0.01193	0.093127	0.032221	0.379456	0.12819	0.751038
Curated_gene_sets:pid_pi3k_plc_trk_pathway	Curated_gene_sets:pid_pi3k_p...	36	0.28566	0.012137	0.15454	0.032277	0.379579	0.14019	0.760052
Curated_gene_sets:kegg_glycosylphosphatidylinositol_gpi_anchor_biosynthesis	Curated_gene_sets:kegg_glyco...9	25	0.3179	0.011259	0.17205	0.032331	0.379926	0.44716	0.877711
Curated_gene_sets:gruetzmann_pancreatic_cancer_up	Curated_gene_sets:gruetzmann...2	346	0.095463	0.012476	0.051704	0.032429	0.380482	0.68336	0.916991
GO_bp:go_cellular_response_to_carbohydrate_stimulus	GO_bp:go_cellular_response_t...18	140	0.1454	0.012151	0.078765	0.032452	0.380482	0.014986	0.505114
GO_bp:go_histone_h2a_acetylation	GO_bp:go_histone_h2a_acetyla...	15	0.39919	0.010954	0.21618	0.032413	0.380482	0.03274	0.603311
GO_bp:go_inorganic_anion_transport	GO_bp:go_inorganic_anion_tra...2	167	0.13686	0.012483	0.074165	0.032499	0.380619	0.39606	0.8596
GO_bp:go_membrane_organization	GO_bp:go_membrane_organizati...	810	0.062	0.012249	0.033613	0.032562	0.380619	0.045533	0.631645
GO_bp:go_negative_regulation_of_cell_death	GO_bp:go_negative_regulation...105	959	0.058339	0.012492	0.031627	0.032554	0.380619	0.1954	0.801502
GO_bp:go_secondary_palate_development	GO_bp:go_secondary_palate_de...	24	0.3787	0.013141	0.20529	0.032546	0.380619
Curated_gene_sets:reactome_synthesis_of_pg	Curated_gene_sets:reactome_s...163	8	0.62413	0.012509	0.33861	0.032655	0.381418
GO_bp:go_chloride_transport	GO_bp:go_chloride_transport	105	0.17161	0.012431	0.09332	0.032967	0.384564	0.34293	0.852009
GO_bp:go_positive_regulation_of_cell_activation	GO_bp:go_positive_regulation...105	317	0.099472	0.012452	0.054094	0.032974	0.384564	0.5754	0.897351
GO_bp:go_protein_transport_into_membrane_raft	GO_bp:go_protein_transport_i...	4	0.84017	0.011908	0.45717	0.033057	0.385242
GO_cc:go_cardiac_myofibril	GO_cc:go_cardiac_myofibril	7	0.59418	0.01114	0.32339	0.033086	0.38529
Curated_gene_sets:gutierrez_chronic_lymphocytic_leukemia_dn	Curated_gene_sets:gutierrez_...1	55	0.23221	0.012189	0.12646	0.033171	0.385446	0.012267	0.480345
Curated_gene_sets:mody_hippocampus_neonatal	Curated_gene_sets:mody_hippo...1	33	0.29686	0.012077	0.16162	0.033126	0.385446	0.58711	0.898593
GO_bp:go_regulation_of_production_of_small_rna_involved_in_gene_silencing_by_rna	GO_bp:go_regulation_of_produ...2	20	0.3938	0.012476	0.21447	0.033174	0.385446
Curated_gene_sets:ikeda_mir1_targets_dn	Curated_gene_sets:ikeda_mir1...3	5	0.68876	0.010914	0.37568	0.033381	0.38556	1.05e-08	0.00011216
Curated_gene_sets:ramalho_stemness_dn	Curated_gene_sets:ramalho_st...1	70	0.21053	0.012462	0.11471	0.033235	0.38556	0.11758	0.746897
GO_bp:go_cellular_protein_complex_disassembly	GO_bp:go_cellular_protein_co...1	218	0.1137	0.011833	0.06201	0.033367	0.38556	0.88253	0.962702
GO_bp:go_detoxification_of_nitrogen_compound	GO_bp:go_detoxification_of_n...	5	1.0228	0.016208	0.55788	0.033383	0.38556
GO_bp:go_negative_regulation_of_protein_folding	GO_bp:go_negative_regulation...545	5	0.74575	0.011817	0.40676	0.03338	0.38556
GO_bp:go_regulation_of_anatomical_structure_size	GO_bp:go_regulation_of_anato...2	490	0.079629	0.012338	0.043396	0.033264	0.38556	0.23789	0.821063
GO_bp:go_sodium_ion_transport	GO_bp:go_sodium_ion_transport	216	0.12075	0.012509	0.065846	0.033353	0.38556	0.10696	0.740384
GO_mf:go_oxalate_transmembrane_transporter_activity	GO_mf:go_oxalate_transmembra...	10	0.50094	0.011225	0.27318	0.033353	0.38556
Curated_gene_sets:watanabe_rectal_cancer_radiotherapy_responsive_dn	Curated_gene_sets:watanabe_r...1	91	0.18055	0.01218	0.09856	0.03349	0.38622	0.90047	0.966046
GO_bp:go_positive_regulation_of_interleukin_18_production	GO_bp:go_positive_regulation...396	6	0.73479	0.012755	0.40108	0.033483	0.38622
GO_mf:go_phospholipid_binding	GO_mf:go_phospholipid_binding	417	0.086547	0.012394	0.04731	0.03368	0.388122	0.099249	0.728802
Curated_gene_sets:jiang_hypoxia_via_vhl	Curated_gene_sets:jiang_hypo...3	19	0.4268	0.013179	0.23353	0.033816	0.388348	0.050883	0.643152
Curated_gene_sets:reactome_interleukin_6_family_signaling	Curated_gene_sets:reactome_i...54	24	0.33843	0.011744	0.18514	0.033784	0.388348
GO_bp:go_cell_substrate_junction_assembly	GO_bp:go_cell_substrate_junc...	95	0.18555	0.012787	0.10152	0.033805	0.388348	0.35536	0.852009
GO_bp:go_endoplasmic_reticulum_organization	GO_bp:go_endoplasmic_reticul...4	55	0.21806	0.011446	0.11932	0.033821	0.388348	0.49598	0.886788
GO_bp:go_positive_regulation_of_multicellular_organismal_process	GO_bp:go_positive_regulation...532	1684	0.045142	0.012562	0.024702	0.033825	0.388348	0.51442	0.890086
Curated_gene_sets:reactome_chromatin_organization	Curated_gene_sets:reactome_c...52	255	0.10655	0.011982	0.05833	0.033879	0.388392
GO_mf:go_sulfuric_ester_hydrolase_activity	GO_mf:go_sulfuric_ester_hydr...	18	0.44706	0.013437	0.24472	0.033875	0.388392	0.1224	0.747827
Curated_gene_sets:liu_sox4_targets_dn	Curated_gene_sets:liu_sox4_t...1	308	0.095767	0.01182	0.052451	0.033944	0.388688	0.51093	0.888591
GO_bp:go_negative_regulation_of_protein_localization_to_nucleus	GO_bp:go_negative_regulation...555	27	0.31369	0.011545	0.17182	0.033955	0.388688
Curated_gene_sets:fischer_direct_p53_targets_meta_analysis	Curated_gene_sets:fischer_di...	310	0.096521	0.011951	0.052953	0.034178	0.389066	0.045498	0.631645
Curated_gene_sets:huttmann_b_cll_poor_survival_up	Curated_gene_sets:huttmann_b...2	272	0.10414	0.01209	0.057137	0.034186	0.389066	0.61477	0.904063
Curated_gene_sets:mcbryan_pubertal_breast_4_5wk_dn	Curated_gene_sets:mcbryan_pu...3	190	0.12203	0.011865	0.066914	0.034103	0.389066	0.59468	0.901207
Curated_gene_sets:reactome_loss_of_mecp2_binding_ability_to_the_ncor_smrt_complex	Curated_gene_sets:reactome_l...16	7	0.68262	0.012798	0.3742	0.034066	0.389066
Curated_gene_sets:valk_aml_cluster_8	Curated_gene_sets:valk_aml_c...14	25	0.36606	0.012964	0.20066	0.034063	0.389066	0.26184	0.829923
GO_bp:go_positive_regulation_of_posttranscriptional_gene_silencing	GO_bp:go_positive_regulation...639	24	0.36947	0.012821	0.20271	0.034189	0.389066
GO_bp:go_regulation_of_chromatin_organization	GO_bp:go_regulation_of_chrom...3	179	0.12803	0.012086	0.070201	0.034101	0.389066	0.078876	0.704789
GO_cc:go_microtubule_end	GO_cc:go_microtubule_end	28	0.33886	0.0127	0.18588	0.034161	0.389066	0.0016592	0.252814
Curated_gene_sets:zhan_multiple_myeloma_hp_dn	Curated_gene_sets:zhan_multi...10	47	0.25555	0.012403	0.14027	0.034242	0.389098	0.36387	0.853627
GO_bp:go_response_to_interleukin_6	GO_bp:go_response_to_interle...10	38	0.28409	0.0124	0.15592	0.034236	0.389098	0.86519	0.958247
Curated_gene_sets:kegg_endocytosis	Curated_gene_sets:kegg_endoc...	181	0.12611	0.01197	0.069237	0.034278	0.389221	0.12823	0.751038
GO_bp:go_mesodermal_cell_differentiation	GO_bp:go_mesodermal_cell_dif...	32	0.31935	0.012793	0.17538	0.034319	0.389401	0.0916	0.721768
Curated_gene_sets:reactome_bbsome_mediated_cargo_targeting_to_cilium	Curated_gene_sets:reactome_b...4	23	0.31929	0.010847	0.17547	0.034414	0.389908
GO_bp:go_phospholipid_catabolic_process	GO_bp:go_phospholipid_catabo...	38	0.26858	0.011723	0.14757	0.034392	0.389908	0.3951	0.8596
GO_cc:go_ficolin_1_rich_granule_membrane	GO_cc:go_ficolin_1_rich_gran...2	62	0.22464	0.012517	0.12353	0.034503	0.39063
GO_bp:go_peptide_secretion	GO_bp:go_peptide_secretion	583	0.073207	0.012343	0.040269	0.034544	0.390772	0.14237	0.760854
GO_mf:go_carbon_nitrogen_lyase_activity	GO_mf:go_carbon_nitrogen_lya...	13	0.53017	0.013544	0.29168	0.034566	0.390772
Curated_gene_sets:smid_breast_cancer_normal_like_dn	Curated_gene_sets:smid_breas...9	6	0.72879	0.012651	0.40166	0.034812	0.39298	0.15463	0.774518
GO_mf:go_efflux_transmembrane_transporter_activity	GO_mf:go_efflux_transmembran...	5	0.6704	0.010623	0.36941	0.034787	0.39298
GO_bp:go_mitochondrial_dna_metabolic_process	GO_bp:go_mitochondrial_dna_m...	11	0.50055	0.011763	0.27602	0.034886	0.393528	0.21708	0.812647
GO_bp:go_interstrand_cross_link_repair	GO_bp:go_interstrand_cross_l...	52	0.21643	0.011047	0.11942	0.034976	0.394256	0.91502	0.970222
Curated_gene_sets:biocarta_ngf_pathway	Curated_gene_sets:biocarta_n...5	20	0.36798	0.011658	0.20322	0.035095	0.394978	0.5363	0.894587
Curated_gene_sets:xu_response_to_tretinoin_dn	Curated_gene_sets:xu_respons...3	11	0.56875	0.013366	0.3142	0.035142	0.394978	0.24199	0.822192
GO_bp:go_interleukin_1_secretion	GO_bp:go_interleukin_1_secre...	56	0.23297	0.012339	0.12868	0.03512	0.394978
GO_cc:go_neurofibrillary_tangle	GO_cc:go_neurofibrillary_tan...	5	0.98489	0.015607	0.54384	0.035079	0.394978
GO_bp:go_regulation_of_response_to_oxidative_stress	GO_bp:go_regulation_of_respo...11	81	0.18575	0.011824	0.10264	0.03518	0.395118	0.10557	0.738297
Curated_gene_sets:flechner_biopsy_kidney_transplant_rejected_vs_ok_up	Curated_gene_sets:flechner_b...4	87	0.18552	0.012238	0.10255	0.035233	0.395427	0.048204	0.631645
Curated_gene_sets:piepoli_lgi1_targets_up	Curated_gene_sets:piepoli_lg...2	16	0.47798	0.013545	0.26448	0.035368	0.396654	0.34511	0.852009
GO_bp:go_axon_extension	GO_bp:go_axon_extension	116	0.15745	0.011984	0.087147	0.035408	0.396816	0.77362	0.935493
Curated_gene_sets:reactome_nicotinate_metabolism	Curated_gene_sets:reactome_n...47	31	0.29401	0.011593	0.16279	0.035459	0.3971
GO_bp:go_response_to_iron_ion	GO_bp:go_response_to_iron_ion	33	0.29477	0.011992	0.16331	0.03555	0.397831	0.010202	0.451187
Curated_gene_sets:sasson_response_to_forskolin_dn	Curated_gene_sets:sasson_res...1	86	0.18128	0.011889	0.10048	0.035617	0.397853	0.12679	0.750591
GO_bp:go_reactive_oxygen_species_biosynthetic_process	GO_bp:go_reactive_oxygen_spe...1	102	0.17606	0.01257	0.097599	0.035629	0.397853	0.89117	0.963731
GO_bp:go_sequestering_of_actin_monomers	GO_bp:go_sequestering_of_act...	9	0.54159	0.011513	0.30019	0.03561	0.397853
GO_bp:go_dendritic_cell_antigen_processing_and_presentation	GO_bp:go_dendritic_cell_anti...	11	0.58537	0.013756	0.3246	0.035675	0.39808
GO_mf:go_small_gtpase_binding	GO_mf:go_small_gtpase_binding	428	0.081624	0.011839	0.045272	0.035707	0.39815
Curated_gene_sets:biocarta_igf1mtor_pathway	Curated_gene_sets:biocarta_i...4	19	0.38315	0.011831	0.21269	0.035821	0.399134	0.30975	0.843091
GO_bp:go_response_to_platelet_derived_growth_factor	GO_bp:go_response_to_platele...2	21	0.36606	0.011883	0.20326	0.035862	0.399303	0.14065	0.760052
Curated_gene_sets:fujii_ybx1_targets_dn	Curated_gene_sets:fujii_ybx1...1	192	0.11908	0.011638	0.066149	0.035927	0.39953	0.091455	0.721672
Curated_gene_sets:kamikubo_myeloid_mn1_network	Curated_gene_sets:kamikubo_m...2	18	0.42117	0.012659	0.23398	0.035934	0.39953	0.00060321	0.14956
GO_bp:go_calcium_ion_import_into_cytosol	GO_bp:go_calcium_ion_import_...	13	0.50226	0.012831	0.27923	0.036037	0.399573	0.80794	0.942291
GO_bp:go_cell_differentiation_involved_in_metanephros_development	GO_bp:go_cell_differentiatio...5	26	0.38532	0.013916	0.21422	0.036041	0.399573	0.3012	0.841354
GO_bp:go_positive_regulation_of_focal_adhesion_assembly	GO_bp:go_positive_regulation...299	25	0.3624	0.012834	0.20139	0.035979	0.399573
GO_mf:go_gtpase_binding	GO_mf:go_gtpase_binding	524	0.073189	0.011717	0.040687	0.036031	0.399573	0.75325	0.931723
Curated_gene_sets:kegg_focal_adhesion	Curated_gene_sets:kegg_focal...	200	0.12348	0.012314	0.068662	0.036072	0.39963	0.18924	0.797857
Curated_gene_sets:mcbryan_pubertal_breast_3_4wk_dn	Curated_gene_sets:mcbryan_pu...1	35	0.3037	0.012723	0.16899	0.036162	0.400055	0.062187	0.677253
Curated_gene_sets:reactome_hdacs_deacetylate_histones	Curated_gene_sets:reactome_h...2	80	0.21537	0.013626	0.11982	0.036143	0.400055
Curated_gene_sets:reactome_oas_antiviral_response	Curated_gene_sets:reactome_o...5	9	0.56214	0.01195	0.31295	0.036235	0.400577
Curated_gene_sets:caffarel_response_to_thc_24hr_5_dn	Curated_gene_sets:caffarel_r...3	58	0.21408	0.011539	0.11939	0.036484	0.402886	0.1207	0.747827
Curated_gene_sets:reactome_insertion_of_tail_anchored_proteins_into_the_endoplasmic_reticulum_membrane	Curated_gene_sets:reactome_i...18	22	0.32134	0.010677	0.17934	0.036588	0.402886
Curated_gene_sets:reactome_ptk6_promotes_hif1a_stabilization	Curated_gene_sets:reactome_p...109	6	0.73152	0.012698	0.40825	0.036586	0.402886
GO_bp:go_regulation_of_dendrite_development	GO_bp:go_regulation_of_dendr...1	140	0.14388	0.012023	0.080331	0.036652	0.402886	0.03699	0.613677
GO_bp:go_regulation_of_peptide_secretion	GO_bp:go_regulation_of_pepti...3	464	0.081036	0.012227	0.045236	0.036621	0.402886	0.66319	0.913273
GO_bp:go_regulation_of_podosome_assembly	GO_bp:go_regulation_of_podos...	15	0.43446	0.011921	0.24242	0.036564	0.402886	0.25395	0.828524
GO_bp:go_regulation_of_t_cell_receptor_signaling_pathway	GO_bp:go_regulation_of_t_cel...11	38	0.26608	0.011614	0.14854	0.036634	0.402886	0.089818	0.721155
GO_cc:go_zona_pellucida_receptor_complex	GO_cc:go_zona_pellucida_rece...	7	0.50417	0.0094525	0.28149	0.036648	0.402886
Curated_gene_sets:pacher_targets_of_igf1_and_igf2_up	Curated_gene_sets:pacher_tar...	36	0.30112	0.012794	0.16832	0.036814	0.40438	0.13302	0.754417
Curated_gene_sets:biocarta_p53_pathway	Curated_gene_sets:biocarta_p...4	16	0.40409	0.011451	0.22666	0.037317	0.40465	0.27309	0.836799
Curated_gene_sets:flechner_biopsy_kidney_transplant_ok_vs_donor_up	Curated_gene_sets:flechner_b...2	563	0.070576	0.0117	0.039494	0.036976	0.40465	0.16188	0.780028
Curated_gene_sets:gargalovic_response_to_oxidized_phospholipids_yellow_up	Curated_gene_sets:gargalovic...24	33	0.29872	0.012152	0.16739	0.037175	0.40465	0.52796	0.892455
Curated_gene_sets:lee_metastasis_and_alternative_splicing_dn	Curated_gene_sets:lee_metast...1	44	0.25332	0.011896	0.14187	0.037093	0.40465	0.1768	0.78878
Curated_gene_sets:reactome_fcgr_activation	Curated_gene_sets:reactome_f...15	12	0.46668	0.011454	0.26107	0.036934	0.40465
Curated_gene_sets:reactome_wnt_ligand_biogenesis_and_trafficking	Curated_gene_sets:reactome_w...4	26	0.31682	0.011442	0.17732	0.036997	0.40465
Curated_gene_sets:shaffer_irf4_targets_in_plasma_cell_vs_mature_b_lymphocyte	Curated_gene_sets:shaffer_ir...5	66	0.21574	0.012402	0.12102	0.03733	0.40465	0.044622	0.631645
GO_bp:go_cardiac_epithelial_to_mesenchymal_transition	GO_bp:go_cardiac_epithelial_...	31	0.33063	0.013037	0.18539	0.037268	0.40465	0.20096	0.801695
GO_bp:go_cranial_nerve_structural_organization	GO_bp:go_cranial_nerve_struc...	11	0.56348	0.013242	0.31558	0.037096	0.40465
GO_bp:go_drug_catabolic_process	GO_bp:go_drug_catabolic_proc...	108	0.17528	0.012875	0.098109	0.037011	0.40465	0.30633	0.843091
GO_bp:go_glial_cell_activation	GO_bp:go_glial_cell_activati...	45	0.26615	0.01264	0.14917	0.0372	0.40465
GO_bp:go_interleukin_7_mediated_signaling_pathway	GO_bp:go_interleukin_7_media...	26	0.34936	0.012618	0.1955	0.036973	0.40465
GO_bp:go_neutrophil_apoptotic_process	GO_bp:go_neutrophil_apoptoti...	8	0.66776	0.013384	0.37398	0.037094	0.40465
GO_bp:go_pigment_accumulation	GO_bp:go_pigment_accumulation	12	0.46184	0.011336	0.25888	0.037222	0.40465	0.21821	0.813106
GO_bp:go_protein_catabolic_process	GO_bp:go_protein_catabolic_p...1	881	0.055414	0.011397	0.031035	0.037094	0.40465	0.26334	0.830809
GO_cc:go_rnai_effector_complex	GO_cc:go_rnai_effector_compl...	11	0.60627	0.014248	0.33963	0.037129	0.40465	0.0072222	0.420818
GO_mf:go_ammonium_transmembrane_transporter_activity	GO_mf:go_ammonium_transmembr...	31	0.31799	0.012539	0.17837	0.037317	0.40465	0.067336	0.679163
GO_mf:go_calmodulin_binding	GO_mf:go_calmodulin_binding	197	0.12395	0.01227	0.069483	0.037225	0.40465	0.24648	0.827114
GO_mf:go_vascular_endothelial_growth_factor_receptor_binding	GO_mf:go_vascular_endothelia...4	14	0.51601	0.013679	0.28947	0.037335	0.40465
GO_mf:go_nucleoside_triphosphatase_regulator_activity	GO_mf:go_nucleoside_triphosp...1	333	0.093269	0.011962	0.052337	0.037377	0.404822	0.27911	0.836941
Curated_gene_sets:sesto_response_to_uv_c0	Curated_gene_sets:sesto_resp...1	105	0.15891	0.011511	0.08923	0.037471	0.405556	0.0056506	0.383341
GO_bp:go_multivesicular_body_organization	GO_bp:go_multivesicular_body...1	31	0.28238	0.011134	0.15868	0.037587	0.406244	0.40753	0.861836
GO_bp:go_regulation_of_gene_silencing	GO_bp:go_regulation_of_gene_...3	144	0.14253	0.012078	0.080088	0.037572	0.406244	0.096487	0.725462
GO_cc:go_platelet_dense_tubular_network_membrane	GO_cc:go_platelet_dense_tubu...2	9	0.47818	0.010165	0.26878	0.03762	0.406317
Curated_gene_sets:gavin_foxp3_targets_cluster_t7	Curated_gene_sets:gavin_foxp...7	94	0.1652	0.011325	0.093005	0.037853	0.407339	0.30984	0.843091
Curated_gene_sets:tcga_glioblastoma_mutated	Curated_gene_sets:tcga_gliob...3	8	0.54529	0.010929	0.30709	0.037903	0.407339	0.013926	0.497738
GO_bp:go_endocytosis	GO_bp:go_endocytosis	539	0.075117	0.012192	0.042267	0.037775	0.407339	0.000216	0.0884852
GO_bp:go_regulation_of_non_motile_cilium_assembly	GO_bp:go_regulation_of_non_m...2	13	0.39804	0.010168	0.22411	0.037867	0.407339
GO_bp:go_regulation_of_posttranscriptional_gene_silencing	GO_bp:go_regulation_of_postt...	107	0.16199	0.011844	0.09123	0.037905	0.407339	0.23295	0.820606
GO_cc:go_microtubule_organizing_center_part	GO_cc:go_microtubule_organiz...2	178	0.1148	0.010807	0.06466	0.037925	0.407339	0.36349	0.853627
GO_mf:go_1_phosphatidylinositol_3_kinase_regulator_activity	GO_mf:go_1_phosphatidylinosi...1	15	0.41684	0.011438	0.23471	0.037876	0.407339
GO_mf:go_phosphatidylinositol_3_5_bisphosphate_binding	GO_mf:go_phosphatidylinosito...4	26	0.32155	0.011613	0.18098	0.037818	0.407339	0.0067873	0.410747
Curated_gene_sets:gozgit_esr1_targets_dn	Curated_gene_sets:gozgit_esr...1	733	0.066513	0.012526	0.037491	0.038033	0.407428	0.71269	0.921272
Curated_gene_sets:kegg_basal_cell_carcinoma	Curated_gene_sets:kegg_basal...1	55	0.23598	0.012387	0.13318	0.038211	0.407428	0.21155	0.80738
Curated_gene_sets:onder_cdh1_targets_1_up	Curated_gene_sets:onder_cdh1...3	135	0.14412	0.011828	0.081317	0.038177	0.407428	0.4979	0.886788
Curated_gene_sets:stein_esrra_targets_responsive_to_estrogen_dn	Curated_gene_sets:stein_esrr...3	41	0.25413	0.011521	0.14331	0.038096	0.407428	0.55419	0.895639
Curated_gene_sets:wieland_up_by_hbv_infection	Curated_gene_sets:wieland_up...	99	0.17304	0.012172	0.09763	0.038174	0.407428	0.0004363	0.119269
GO_bp:go_androgen_biosynthetic_process	GO_bp:go_androgen_biosynthet...	10	0.52559	0.011777	0.29652	0.038162	0.407428	0.1765	0.788594
GO_bp:go_negative_regulation_of_autophagy_of_mitochondrion	GO_bp:go_negative_regulation...42	8	0.48963	0.0098134	0.2764	0.038249	0.407428
GO_bp:go_regulation_of_amyloid_precursor_protein_catabolic_process	GO_bp:go_regulation_of_amylo...4	28	0.33254	0.012463	0.18748	0.038056	0.407428	0.54311	0.895598
GO_bp:go_regulation_of_cell_cell_adhesion_mediated_by_cadherin	GO_bp:go_regulation_of_cell_...7	16	0.40656	0.011521	0.2295	0.038249	0.407428	0.21924	0.813349
GO_bp:go_regulation_of_membrane_protein_ectodomain_proteolysis	GO_bp:go_regulation_of_membr...7	23	0.34824	0.01183	0.19635	0.038076	0.407428	0.26086	0.828916
GO_cc:go_ficolin_1_rich_granule	GO_cc:go_ficolin_1_rich_gran...1	125	0.14197	0.011215	0.08002	0.038019	0.407428
GO_mf:go_threonine_type_peptidase_activity	GO_mf:go_threonine_type_pept...	23	0.31724	0.010777	0.17899	0.038174	0.407428	0.59339	0.900632
GO_bp:go_regulation_of_ph	GO_bp:go_regulation_of_ph	99	0.16562	0.01165	0.093545	0.038333	0.407705	0.02554	0.560295
GO_bp:go_response_to_calcium_ion	GO_bp:go_response_to_calcium...	148	0.14071	0.012087	0.079486	0.038354	0.407705	0.48765	0.884962
GO_cc:go_endoplasmic_reticulum_golgi_intermediate_compartment	GO_cc:go_endoplasmic_reticul...4	122	0.14241	0.011114	0.080446	0.038348	0.407705	0.026078	0.563401
GO_bp:go_negative_regulation_of_monocyte_differentiation	GO_bp:go_negative_regulation...431	7	0.64349	0.012065	0.36387	0.038502	0.408718
GO_bp:go_response_to_dexamethasone	GO_bp:go_response_to_dexamet...	43	0.27271	0.012661	0.15421	0.038495	0.408718	0.54965	0.895639
GO_bp:go_norepinephrine_transport	GO_bp:go_norepinephrine_tran...	21	0.37743	0.012252	0.2135	0.03855	0.408947
GO_bp:go_protein_localization_to_non_motile_cilium	GO_bp:go_protein_localizatio...30	13	0.43857	0.011204	0.24813	0.038578	0.408964
Curated_gene_sets:reactome_diseases_of_carbohydrate_metabolism	Curated_gene_sets:reactome_d...56	35	0.25582	0.010717	0.14478	0.038626	0.409193
GO_bp:go_septum_primum_development	GO_bp:go_septum_primum_devel...	6	0.73594	0.012775	0.41668	0.038688	0.409569
Curated_gene_sets:gross_hypoxia_via_elk3_dn	Curated_gene_sets:gross_hypo...3	155	0.14015	0.012319	0.079421	0.038816	0.410644	0.37212	0.854199
Curated_gene_sets:ross_aml_with_aml1_eto_fusion	Curated_gene_sets:ross_aml_w...1	78	0.18892	0.011802	0.10712	0.038899	0.41096	0.64268	0.909576
GO_bp:go_negative_regulation_of_synaptic_vesicle_exocytosis	GO_bp:go_negative_regulation...650	5	0.79205	0.012551	0.44901	0.038873	0.41096
GO_bp:go_membrane_fission	GO_bp:go_membrane_fission	11	0.58413	0.013727	0.33137	0.038979	0.411217
GO_bp:go_positive_regulation_of_cytokine_production_involved_in_inflammatory_response	GO_bp:go_positive_regulation...195	15	0.40235	0.01104	0.22828	0.038997	0.411217
GO_cc:go_organelle_membrane_contact_site	GO_cc:go_organelle_membrane_...	20	0.34686	0.010989	0.1968	0.039003	0.411217	0.6072	0.904063
GO_bp:go_regulation_of_arp2_3_complex_mediated_actin_nucleation	GO_bp:go_regulation_of_arp2_...	16	0.37354	0.010586	0.21204	0.039074	0.411686	0.19555	0.801502
Curated_gene_sets:pangas_tumor_suppression_by_smad1_and_smad5_up	Curated_gene_sets:pangas_tum...2	131	0.15491	0.012525	0.08807	0.0393	0.412709	0.27949	0.836941
GO_bp:go_detection_of_external_biotic_stimulus	GO_bp:go_detection_of_extern...	18	0.4598	0.01382	0.26138	0.039286	0.412709
GO_bp:go_negative_regulation_of_cell_cycle	GO_bp:go_negative_regulation...98	604	0.067616	0.011598	0.03842	0.03922	0.412709	0.63123	0.905893
GO_bp:go_vesicle_organization	GO_bp:go_vesicle_organization	318	0.090423	0.011337	0.051416	0.039326	0.412709	0.011019	0.464897
GO_cc:go_elongin_complex	GO_cc:go_elongin_complex	5	0.69466	0.011008	0.39486	0.039273	0.412709
GO_cc:go_mitochondrion	GO_cc:go_mitochondrion	1549	0.042632	0.01142	0.024242	0.039331	0.412709	0.23663	0.821063
Curated_gene_sets:worschech_tumor_rejection_up	Curated_gene_sets:worschech_...4	60	0.21323	0.011689	0.12132	0.039417	0.412982	0.85831	0.954464
GO_bp:go_insulin_receptor_signaling_pathway	GO_bp:go_insulin_receptor_si...	137	0.13626	0.011265	0.07752	0.039405	0.412982	0.14631	0.76593
GO_bp:go_positive_regulation_of_interleukin_1_production	GO_bp:go_positive_regulation...397	49	0.24694	0.012236	0.14052	0.039437	0.412982	0.25258	0.828437
GO_bp:go_positive_regulation_of_rna_splicing	GO_bp:go_positive_regulation...726	34	0.26506	0.010945	0.15088	0.039482	0.413174	0.40904	0.862539
GO_cc:go_exocytic_vesicle	GO_cc:go_exocytic_vesicle	209	0.11197	0.011413	0.063782	0.039587	0.413993	0.027405	0.570844
GO_cc:go_pinosome	GO_cc:go_pinosome	8	0.50906	0.010203	0.29003	0.039619	0.414048
GO_cc:go_chromatin	GO_cc:go_chromatin	537	0.071619	0.011603	0.040816	0.039666	0.41426	0.21771	0.812647
Curated_gene_sets:rodrigues_dcc_targets_dn	Curated_gene_sets:rodrigues_...1	120	0.16187	0.01253	0.092278	0.039707	0.4144	0.6015	0.901963
GO_bp:go_leukocyte_activation_involved_in_inflammatory_response	GO_bp:go_leukocyte_activatio...	37	0.29519	0.012714	0.1683	0.039733	0.4144
Curated_gene_sets:pid_rb_1pathway	Curated_gene_sets:pid_rb_1pa...	65	0.20464	0.011675	0.11677	0.039852	0.415362	0.04075	0.631036
Curated_gene_sets:kyng_dna_damage_by_4nqo	Curated_gene_sets:kyng_dna_d...1	34	0.28968	0.011961	0.16544	0.039989	0.41623	0.1219	0.747827
GO_bp:go_regulation_of_cation_transmembrane_transport	GO_bp:go_regulation_of_catio...2	318	0.095714	0.012	0.054658	0.03997	0.41623	0.11584	0.746897
Curated_gene_sets:gazda_diamond_blackfan_anemia_erythroid_up	Curated_gene_sets:gazda_diam...2	26	0.32756	0.01183	0.18714	0.04004	0.416481	0.044044	0.631376
Curated_gene_sets:amit_serum_response_60_mcf10a	Curated_gene_sets:amit_serum...6	58	0.24187	0.013036	0.1388	0.040709	0.416809	0.33608	0.852009
Curated_gene_sets:finetti_breast_cancers_kinome_gray	Curated_gene_sets:finetti_br...4	15	0.41309	0.011335	0.23713	0.040758	0.416809	0.0038041	0.328963
Curated_gene_sets:heller_hdac_targets_up	Curated_gene_sets:heller_hda...4	311	0.09298	0.011531	0.053223	0.040326	0.416809	0.0082241	0.428418
Curated_gene_sets:igarashi_atf4_targets_up	Curated_gene_sets:igarashi_a...2	4	0.72779	0.010315	0.41741	0.040624	0.416809	0.053881	0.651689
Curated_gene_sets:izadpanah_stem_cell_adipose_vs_bone_dn	Curated_gene_sets:izadpanah_...1	107	0.1595	0.011662	0.091438	0.040556	0.416809	0.35455	0.852009
Curated_gene_sets:jazag_tgfb1_signaling_via_smad4_dn	Curated_gene_sets:jazag_tgfb...3	66	0.19451	0.011181	0.11123	0.04017	0.416809	0.059732	0.671304
Curated_gene_sets:nikolsky_breast_cancer_17q11_q21_amplicon	Curated_gene_sets:nikolsky_b...10	132	0.26825	0.021771	0.15351	0.040286	0.416809	0.77241	0.93487
Curated_gene_sets:pid_fas_pathway	Curated_gene_sets:pid_fas_pa...	39	0.26731	0.01182	0.15317	0.040483	0.416809	0.62769	0.905299
Curated_gene_sets:pid_trkr_pathway	Curated_gene_sets:pid_trkr_p...	61	0.2116	0.011695	0.12113	0.040337	0.416809	0.17817	0.789193
Curated_gene_sets:reactome_akt_phosphorylates_targets_in_the_cytosol	Curated_gene_sets:reactome_a...68	14	0.40698	0.010789	0.23372	0.040823	0.416809	0.19888	0.801502
Curated_gene_sets:reactome_dap12_signaling	Curated_gene_sets:reactome_d...3	30	0.28325	0.010987	0.16253	0.040699	0.416809
Curated_gene_sets:reactome_intra_golgi_and_retrograde_golgi_to_er_traffic	Curated_gene_sets:reactome_i...60	201	0.11015	0.011012	0.063163	0.040601	0.416809
Curated_gene_sets:reactome_raf_activation	Curated_gene_sets:reactome_r...5	30	0.28438	0.011031	0.16311	0.040634	0.416809
Curated_gene_sets:udayakumar_med1_targets_dn	Curated_gene_sets:udayakumar...1	233	0.11052	0.011886	0.063392	0.040641	0.416809	0.23711	0.821063
Curated_gene_sets:west_adrenocortical_tumor_up	Curated_gene_sets:west_adren...6	295	0.093995	0.011357	0.05399	0.040852	0.416809	0.60845	0.904063
GO_bp:go_carbon_catabolite_regulation_of_transcription	GO_bp:go_carbon_catabolite_r...	5	0.69485	0.011011	0.3982	0.040505	0.416809
GO_bp:go_dna_templated_transcription_elongation	GO_bp:go_dna_templated_trans...1	110	0.14412	0.010684	0.082489	0.040314	0.416809	0.062088	0.677253
GO_bp:go_extracellular_matrix_disassembly	GO_bp:go_extracellular_matri...3	76	0.20183	0.012447	0.11549	0.040271	0.416809	0.71119	0.920963
GO_bp:go_hypothalamus_development	GO_bp:go_hypothalamus_develo...	22	0.39791	0.013221	0.22802	0.040498	0.416809	0.9209	0.973087
GO_bp:go_inner_mitochondrial_membrane_organization	GO_bp:go_inner_mitochondrial...	44	0.23163	0.010878	0.13294	0.040732	0.416809	0.55722	0.896041
GO_bp:go_positive_regulation_of_cell_population_proliferation	GO_bp:go_positive_regulation...133	900	0.058199	0.012092	0.033264	0.0401	0.416809
GO_bp:go_positive_regulation_of_dephosphorylation	GO_bp:go_positive_regulation...216	55	0.21661	0.01137	0.12439	0.040823	0.416809	0.23846	0.821063
GO_bp:go_positive_regulation_of_protein_tyrosine_kinase_activity	GO_bp:go_positive_regulation...687	55	0.23771	0.012478	0.13647	0.04078	0.416809	0.10256	0.731873
GO_bp:go_positive_regulation_of_transferase_activity	GO_bp:go_positive_regulation...835	639	0.066652	0.011748	0.038115	0.04018	0.416809	0.10253	0.731873
GO_bp:go_proteasomal_ubiquitin_independent_protein_catabolic_process	GO_bp:go_proteasomal_ubiquit...	25	0.29678	0.010511	0.17046	0.040846	0.416809
GO_bp:go_protein_heterooligomerization	GO_bp:go_protein_heterooligo...	129	0.14898	0.011954	0.085254	0.040288	0.416809	0.36105	0.853096
GO_bp:go_regulation_of_epithelial_cell_migration	GO_bp:go_regulation_of_epith...4	214	0.11751	0.012118	0.067479	0.040815	0.416809	0.61482	0.904063
GO_bp:go_regulation_of_exosomal_secretion	GO_bp:go_regulation_of_exoso...	16	0.39493	0.011192	0.22671	0.040763	0.416809	0.26517	0.830809
GO_bp:go_regulation_of_systemic_arterial_blood_pressure_by_endothelin	GO_bp:go_regulation_of_syste...4	6	0.77254	0.01341	0.44349	0.040766	0.416809
GO_bp:go_maintenance_of_gastrointestinal_epithelium	GO_bp:go_maintenance_of_gast...	21	0.38293	0.012431	0.22004	0.040918	0.416933	0.32018	0.848049
GO_bp:go_response_to_oxygen_containing_compound	GO_bp:go_response_to_oxygen_...1	1573	0.043648	0.011775	0.025082	0.040918	0.416933	0.31481	0.845266
GO_bp:go_regulation_of_cellular_response_to_macrophage_colony_stimulating_factor_stimulus	GO_bp:go_regulation_of_cellu...22	5	0.8563	0.013569	0.49247	0.041044	0.417607
GO_cc:go_platelet_dense_granule	GO_cc:go_platelet_dense_gran...1	21	0.37225	0.012084	0.21411	0.041065	0.417607	0.85716	0.954206
GO_mf:go_steroid_hormone_receptor_binding	GO_mf:go_steroid_hormone_rec...2	90	0.16463	0.011044	0.094689	0.041062	0.417607	0.05102	0.643152
GO_cc:go_neuron_spine	GO_cc:go_neuron_spine	158	0.13066	0.011594	0.075198	0.041149	0.418186	0.32353	0.848049
GO_bp:go_response_to_lipid	GO_bp:go_response_to_lipid	907	0.05679	0.011843	0.032701	0.041234	0.418775	0.38731	0.8596
Curated_gene_sets:gentile_uv_low_dose_up	Curated_gene_sets:gentile_uv...4	24	0.34836	0.012088	0.20088	0.041448	0.419157	0.034916	0.61161
GO_bp:go_forebrain_cell_migration	GO_bp:go_forebrain_cell_migr...	59	0.21808	0.011855	0.12576	0.041453	0.419157	0.22127	0.815557
GO_bp:go_mitochondrial_fragmentation_involved_in_apoptotic_process	GO_bp:go_mitochondrial_fragm...	9	0.48843	0.010383	0.28157	0.041411	0.419157
GO_bp:go_positive_regulation_of_ion_transport	GO_bp:go_positive_regulation...421	262	0.10564	0.012039	0.060856	0.041302	0.419157	0.31357	0.844672
GO_bp:go_tissue_regeneration	GO_bp:go_tissue_regeneration	62	0.2135	0.011896	0.12304	0.041363	0.419157	0.13516	0.756255
GO_mf:go_lyase_activity	GO_mf:go_lyase_activity	175	0.1274	0.011892	0.073435	0.041396	0.419157	0.065351	0.677371
GO_mf:go_regulatory_region_nucleic_acid_binding	GO_mf:go_regulatory_region_n...	926	0.056927	0.011989	0.032828	0.041461	0.419157	0.55762	0.896088
Curated_gene_sets:lein_midbrain_markers	Curated_gene_sets:lein_midbr...	83	0.18305	0.011795	0.10567	0.041622	0.419962	0.087707	0.721155
GO_bp:go_phenylpropanoid_metabolic_process	GO_bp:go_phenylpropanoid_met...	7	0.66591	0.012485	0.38436	0.041601	0.419962
GO_cc:go_kinesin_complex	GO_cc:go_kinesin_complex	53	0.22001	0.011337	0.12696	0.041573	0.419962	0.19787	0.801502
GO_bp:go_endothelial_cell_migration	GO_bp:go_endothelial_cell_mi...	196	0.12086	0.011933	0.069813	0.04172	0.42014	0.046675	0.631645
GO_bp:go_negative_regulation_of_schwann_cell_proliferation	GO_bp:go_negative_regulation...605	6	0.70132	0.012174	0.40501	0.04168	0.42014
GO_mf:go_connexin_binding	GO_mf:go_connexin_binding	5	0.78858	0.012496	0.45552	0.041721	0.42014
Curated_gene_sets:reactome_signaling_by_scf_kit	Curated_gene_sets:reactome_s...85	44	0.23839	0.011195	0.13789	0.041921	0.421107	0.052156	0.64574
GO_bp:go_actin_nucleation	GO_bp:go_actin_nucleation	48	0.221	0.010839	0.12784	0.041938	0.421107	0.12493	0.750591
GO_bp:go_myeloid_cell_development	GO_bp:go_myeloid_cell_develo...	66	0.20192	0.011607	0.11681	0.041947	0.421107	0.17723	0.788974
GO_bp:go_positive_regulation_of_amyloid_beta_formation	GO_bp:go_positive_regulation...30	11	0.52444	0.012324	0.3034	0.041953	0.421107
GO_cc:go_extrinsic_component_of_organelle_membrane	GO_cc:go_extrinsic_component...7	46	0.22316	0.010715	0.12909	0.041935	0.421107	0.81328	0.943931
Curated_gene_sets:reactome_condensation_of_prophase_chromosomes	Curated_gene_sets:reactome_c...81	59	0.24494	0.013315	0.14175	0.042002	0.421326
Curated_gene_sets:chiaradonna_neoplastic_transformation_kras_dn	Curated_gene_sets:chiaradonn...5	138	0.14121	0.011716	0.081802	0.042166	0.422697	0.27178	0.83545
GO_bp:go_establishment_of_pigment_granule_localization	GO_bp:go_establishment_of_pi...	24	0.33268	0.011544	0.19277	0.042199	0.422754
Curated_gene_sets:ivanova_hematopoiesis_stem_cell_long_term	Curated_gene_sets:ivanova_he...7	209	0.11351	0.011569	0.065874	0.042441	0.424231	0.087605	0.721155
Curated_gene_sets:pid_ar_nongenomic_pathway	Curated_gene_sets:pid_ar_non...	31	0.276	0.010883	0.16012	0.042393	0.424231	0.090082	0.721155
GO_bp:go_ruffle_assembly	GO_bp:go_ruffle_assembly	41	0.23197	0.010516	0.13462	0.042436	0.424231
GO_mf:go_kinase_regulator_activity	GO_mf:go_kinase_regulator_ac...	205	0.11635	0.011746	0.067531	0.042456	0.424231	0.18482	0.795404
Curated_gene_sets:reactome_pervasive_developmental_disorders	Curated_gene_sets:reactome_p...21	13	0.46591	0.011902	0.27056	0.042542	0.424606
Curated_gene_sets:shin_b_cell_lymphoma_cluster_9	Curated_gene_sets:shin_b_cel...8	19	0.38847	0.011996	0.22576	0.042658	0.424606	0.0082901	0.428418
GO_bp:go_cellular_response_to_cisplatin	GO_bp:go_cellular_response_t...20	5	0.68091	0.01079	0.39547	0.042564	0.424606
GO_bp:go_positive_regulation_of_peptidase_activity	GO_bp:go_positive_regulation...612	182	0.12632	0.012023	0.073392	0.042624	0.424606	0.43071	0.870327
GO_bp:go_regulation_of_actin_filament_organization	GO_bp:go_regulation_of_actin...5	250	0.10316	0.011488	0.059929	0.042595	0.424606
GO_mf:go_phosphatidylinositol_monophosphate_phosphatase_activity	GO_mf:go_phosphatidylinosito...21	13	0.42662	0.010899	0.24791	0.042646	0.424606	0.91171	0.969102
Curated_gene_sets:wamunyokoli_ovarian_cancer_grades_1_2_dn	Curated_gene_sets:wamunyokol...1	67	0.20068	0.011622	0.11668	0.042738	0.424643	0.7965	0.939985
GO_bp:go_actin_filament_based_process	GO_bp:go_actin_filament_base...2	724	0.062063	0.011619	0.036082	0.042719	0.424643	0.46764	0.881202
GO_bp:go_regulation_of_dopaminergic_neuron_differentiation	GO_bp:go_regulation_of_dopam...3	10	0.53064	0.01189	0.30855	0.042744	0.424643
Curated_gene_sets:cervera_sdhb_targets_2	Curated_gene_sets:cervera_sd...3	115	0.1605	0.012164	0.093545	0.043107	0.425034	0.63582	0.906818
Curated_gene_sets:dasu_il6_signaling_up	Curated_gene_sets:dasu_il6_s...4	60	0.21144	0.01159	0.12328	0.043167	0.425034	0.16606	0.781073
Curated_gene_sets:hummerich_skin_cancer_progression_dn	Curated_gene_sets:hummerich_...5	102	0.16047	0.011457	0.093574	0.043195	0.425034	0.67556	0.915582
Curated_gene_sets:laiho_colorectal_cancer_serrated_up	Curated_gene_sets:laiho_colo...2	112	0.152	0.011369	0.08854	0.043018	0.425034	0.080668	0.711596
Curated_gene_sets:reactome_cd209_dc_sign_signaling	Curated_gene_sets:reactome_c...19	21	0.34235	0.011113	0.19948	0.043072	0.425034
GO_bp:go_cofactor_biosynthetic_process	GO_bp:go_cofactor_biosynthet...	206	0.11239	0.011374	0.065464	0.043016	0.425034	0.80683	0.942291
GO_bp:go_negative_regulation_of_arp2_3_complex_mediated_actin_nucleation	GO_bp:go_negative_regulation...37	6	0.59988	0.010413	0.34972	0.043155	0.425034
GO_bp:go_negative_regulation_of_response_to_extracellular_stimulus	GO_bp:go_negative_regulation...590	15	0.41523	0.011394	0.24208	0.043158	0.425034	0.086988	0.721155
GO_bp:go_negative_regulation_of_vesicle_fusion	GO_bp:go_negative_regulation...718	6	0.72246	0.012541	0.42128	0.043187	0.425034
GO_bp:go_neuron_projection_arborization	GO_bp:go_neuron_projection_a...	18	0.37495	0.01127	0.21825	0.042904	0.425034
GO_bp:go_positive_regulation_of_cofactor_metabolic_process	GO_bp:go_positive_regulation...178	6	0.70293	0.012202	0.40903	0.042859	0.425034
GO_bp:go_positive_regulation_of_hemopoiesis	GO_bp:go_positive_regulation...344	179	0.12641	0.011933	0.073672	0.043104	0.425034	0.29008	0.838608
GO_bp:go_positive_regulation_of_ubiquitin_dependent_protein_catabolic_process	GO_bp:go_positive_regulation...857	95	0.16479	0.011356	0.095936	0.042936	0.425034
GO_bp:go_response_to_oxygen_levels	GO_bp:go_response_to_oxygen_...3	378	0.081961	0.011186	0.047685	0.042834	0.425034	0.18345	0.79378
GO_bp:go_sphingoid_biosynthetic_process	GO_bp:go_sphingoid_biosynthe...	12	0.48032	0.011789	0.27992	0.043095	0.425034
GO_bp:go_response_to_cytokine	GO_bp:go_response_to_cytokine	1152	0.050762	0.011853	0.029607	0.043223	0.42504	0.65737	0.912624
GO_bp:go_cellular_response_to_nutrient	GO_bp:go_cellular_response_t...84	68	0.20053	0.0117	0.11702	0.043301	0.425537	0.1284	0.751038
GO_bp:go_positive_regulation_of_ossification	GO_bp:go_positive_regulation...600	82	0.19339	0.012386	0.11295	0.043437	0.42644	0.32671	0.849533
GO_mf:go_inositol_tetrakisphosphate_phosphatase_activity	GO_mf:go_inositol_tetrakisph...	5	0.71045	0.011258	0.41496	0.043448	0.42644	0.31878	0.847137
Curated_gene_sets:reactome_semaphorin_interactions	Curated_gene_sets:reactome_s...13	64	0.20027	0.011337	0.11704	0.043541	0.426542	0.11497	0.744082
GO_bp:go_filopodium_assembly	GO_bp:go_filopodium_assembly	59	0.21856	0.011881	0.12772	0.043532	0.426542	0.011777	0.471567
GO_mf:go_mannose_binding	GO_mf:go_mannose_binding	23	0.35427	0.012035	0.20699	0.043499	0.426542	0.29292	0.840105
Curated_gene_sets:shepard_bmyb_morpholino_up	Curated_gene_sets:shepard_bm...2	211	0.11076	0.011343	0.064752	0.043591	0.426762	0.14675	0.766778
Curated_gene_sets:schaeffer_prostate_development_12hr_up	Curated_gene_sets:schaeffer_...2	107	0.16743	0.012242	0.09797	0.043737	0.427651	0.90894	0.968306
GO_cc:go_proteasome_core_complex	GO_cc:go_proteasome_core_com...1	22	0.30716	0.010206	0.17974	0.043737	0.427651
Curated_gene_sets:lein_neuron_markers	Curated_gene_sets:lein_neuro...	65	0.21569	0.012305	0.12626	0.0438	0.427996	0.33958	0.852009
Curated_gene_sets:biocarta_bcellsurvival_pathway	Curated_gene_sets:biocarta_b...7	15	0.42741	0.011728	0.25029	0.043853	0.428196	0.22224	0.816126
GO_bp:go_histone_h4_k12_acetylation	GO_bp:go_histone_h4_k12_acet...	7	0.49396	0.009261	0.28939	0.043931	0.428196
GO_bp:go_receptor_recycling	GO_bp:go_receptor_recycling	33	0.25085	0.010205	0.14697	0.043931	0.428196
GO_bp:go_regulation_of_methylation_dependent_chromatin_silencing	GO_bp:go_regulation_of_methy...	13	0.51729	0.013215	0.30305	0.043924	0.428196
GO_bp:go_homeostatic_process	GO_bp:go_homeostatic_process	1862	0.039741	0.011572	0.023299	0.044038	0.428699	0.28404	0.837575
GO_mf:go_mrna_5_utr_binding	GO_mf:go_mrna_5_utr_binding	25	0.30252	0.010714	0.17735	0.044032	0.428699
GO_bp:go_positive_regulation_of_systemic_arterial_blood_pressure	GO_bp:go_positive_regulation...786	14	0.44218	0.011722	0.25965	0.044289	0.430872
GO_cc:go_polymeric_cytoskeletal_fiber	GO_cc:go_polymeric_cytoskele...	699	0.06544	0.012045	0.038434	0.044323	0.430932
GO_bp:go_interferon_beta_secretion	GO_bp:go_interferon_beta_sec...	5	0.76346	0.012098	0.44856	0.044386	0.430947
GO_bp:go_protein_modification_by_small_protein_removal	GO_bp:go_protein_modificatio...3	281	0.088645	0.010457	0.05209	0.044408	0.430947	0.14866	0.769377
GO_bp:go_response_to_isolation_stress	GO_bp:go_response_to_isolati...	6	0.65116	0.011303	0.38252	0.044358	0.430947
GO_bp:go_adherens_junction_assembly	GO_bp:go_adherens_junction_a...	88	0.1769	0.011736	0.10401	0.044489	0.431463	0.26191	0.829923
Curated_gene_sets:cheng_taf7l_targets	Curated_gene_sets:cheng_taf7...	6	0.73715	0.012796	0.43409	0.044749	0.432216	0.034334	0.607461
Curated_gene_sets:della_response_to_tsa_and_butyrate	Curated_gene_sets:della_resp...	20	0.37087	0.011749	0.21841	0.044762	0.432216	0.28866	0.838608
GO_bp:go_columnar_cuboidal_epithelial_cell_development	GO_bp:go_columnar_cuboidal_e...1	54	0.23372	0.012156	0.13758	0.044682	0.432216	0.34226	0.852009
GO_bp:go_regulation_of_cell_division	GO_bp:go_regulation_of_cell_...22	167	0.12917	0.011781	0.07606	0.044741	0.432216	0.31843	0.846841
GO_bp:go_tangential_migration_from_the_subventricular_zone_to_the_olfactory_bulb	GO_bp:go_tangential_migratio...	6	0.70116	0.012171	0.4127	0.044671	0.432216
GO_mf:go_amine_binding	GO_mf:go_amine_binding	10	0.50879	0.011401	0.29951	0.044694	0.432216	0.18949	0.797857
GO_mf:go_enzyme_regulator_activity	GO_mf:go_enzyme_regulator_ac...	999	0.053155	0.011605	0.031302	0.044749	0.432216	0.33672	0.852009
GO_bp:go_cellular_response_to_mineralocorticoid_stimulus	GO_bp:go_cellular_response_t...76	6	0.71641	0.012436	0.42221	0.044873	0.432748
GO_mf:go_atpase_activity	GO_mf:go_atpase_activity	434	0.076738	0.011206	0.045223	0.04487	0.432748	0.10711	0.740384
Curated_gene_sets:croonquist_nras_signaling_dn	Curated_gene_sets:croonquist...3	71	0.18053	0.010762	0.10651	0.045044	0.43278	0.72832	0.924207
Curated_gene_sets:reactome_synthesis_of_ip2_ip_and_ins_in_the_cytosol	Curated_gene_sets:reactome_s...155	14	0.42593	0.011291	0.25122	0.045	0.43278
GO_bp:go_renal_system_process_involved_in_regulation_of_blood_volume	GO_bp:go_renal_system_proces...1	14	0.44133	0.0117	0.2602	0.044938	0.43278	0.36604	0.854199
GO_bp:go_response_to_immobilization_stress	GO_bp:go_response_to_immobil...	27	0.35048	0.012899	0.2066	0.044912	0.43278	0.84485	0.951115
GO_bp:go_ventricular_cardiac_muscle_cell_differentiation	GO_bp:go_ventricular_cardiac...3	17	0.37779	0.011035	0.22279	0.044975	0.43278	0.22626	0.818364
GO_mf:go_oxidoreductase_activity_acting_on_other_nitrogenous_compounds_as_donors	GO_mf:go_oxidoreductase_acti...14	5	0.92483	0.014655	0.54554	0.045023	0.43278
GO_bp:go_lens_fiber_cell_morphogenesis	GO_bp:go_lens_fiber_cell_mor...	6	0.62248	0.010805	0.36741	0.045118	0.433222
GO_bp:go_alcohol_metabolic_process	GO_bp:go_alcohol_metabolic_p...	222	0.10781	0.011322	0.063664	0.045193	0.433405	0.026974	0.567035
GO_bp:go_positive_regulation_of_kinase_activity	GO_bp:go_positive_regulation...432	566	0.069219	0.011504	0.04087	0.045178	0.433405	0.11677	0.746897
Curated_gene_sets:reactome_signaling_by_ras_mutants	Curated_gene_sets:reactome_s...80	59	0.21101	0.011471	0.12465	0.045254	0.433654
GO_cc:go_garp_complex	GO_cc:go_garp_complex	5	0.72306	0.011458	0.4272	0.045275	0.433654
GO_bp:go_mitochondrial_outer_membrane_permeabilization	GO_bp:go_mitochondrial_outer...	54	0.21327	0.011093	0.12606	0.045355	0.43374
GO_bp:go_regulation_of_protein_complex_disassembly	GO_bp:go_regulation_of_prote...11	110	0.14928	0.011066	0.088216	0.045315	0.43374	0.88558	0.963418
GO_mf:go_carbohydrate_cation_symporter_activity	GO_mf:go_carbohydrate_cation...	20	0.37354	0.011834	0.22082	0.045368	0.43374
GO_bp:go_epoxygenase_p450_pathway	GO_bp:go_epoxygenase_p450_pa...	19	0.4522	0.013964	0.26739	0.04541	0.433874	0.01807	0.530613
GO_bp:go_i_kappab_phosphorylation	GO_bp:go_i_kappab_phosphoryl...	19	0.36754	0.011349	0.21753	0.045555	0.434991	0.54173	0.895534
Curated_gene_sets:biocarta_pitx2_pathway	Curated_gene_sets:biocarta_p...14	16	0.35297	0.010003	0.20903	0.045656	0.435151	0.27333	0.836803
GO_bp:go_growth_hormone_receptor_signaling_pathway_via_jak_stat	GO_bp:go_growth_hormone_rece...	13	0.45491	0.011621	0.26932	0.045611	0.435151
GO_bp:go_spinal_cord_association_neuron_differentiation	GO_bp:go_spinal_cord_associa...	14	0.48506	0.012859	0.28724	0.045648	0.435151	0.17563	0.788541
GO_bp:go_hindbrain_radial_glia_guided_cell_migration	GO_bp:go_hindbrain_radial_gl...	10	0.52008	0.011654	0.30814	0.045733	0.435617
Curated_gene_sets:biocarta_crem_pathway	Curated_gene_sets:biocarta_c...28	6	0.77322	0.013422	0.4584	0.04583	0.435716
Curated_gene_sets:kegg_bladder_cancer	Curated_gene_sets:kegg_bladd...	42	0.24639	0.011305	0.14609	0.045856	0.435716	0.28803	0.838608
Curated_gene_sets:mikkelsen_pluripotent_state_dn	Curated_gene_sets:mikkelsen_...36	6	0.59324	0.010298	0.35164	0.045803	0.435716	0.068529	0.683009
GO_bp:go_regulation_of_cellular_carbohydrate_metabolic_process	GO_bp:go_regulation_of_cellu...5	114	0.14241	0.010746	0.084418	0.045816	0.435716
GO_mf:go_calmodulin_dependent_protein_phosphatase_activity	GO_mf:go_calmodulin_dependen...2	5	0.90926	0.014408	0.53931	0.045908	0.435943
Curated_gene_sets:reactome_signaling_by_vegf	Curated_gene_sets:reactome_s...91	107	0.15725	0.011498	0.093303	0.045963	0.436198
GO_bp:go_calcium_ion_export	GO_bp:go_calcium_ion_export	9	0.57529	0.012229	0.3415	0.046043	0.43669
Curated_gene_sets:biocarta_egfr_smrte_pathway	Curated_gene_sets:biocarta_e...6	11	0.50717	0.011919	0.30119	0.046113	0.436979	0.028358	0.57901
GO_bp:go_cardiac_conduction_system_development	GO_bp:go_cardiac_conduction_...	12	0.53839	0.013215	0.31977	0.04613	0.436979	0.13421	0.755416
GO_mf:go_atpase_activity_coupled_to_transmembrane_movement_of_ions_phosphorylative_mechanism	GO_mf:go_atpase_activity_cou...3	33	0.28356	0.011536	0.16848	0.04619	0.43728	0.67701	0.915582
Curated_gene_sets:reactome_cellular_hexose_transport	Curated_gene_sets:reactome_c...35	21	0.35564	0.011545	0.21155	0.046381	0.43855
Curated_gene_sets:reactome_signaling_by_non_receptor_tyrosine_kinases	Curated_gene_sets:reactome_s...65	54	0.20908	0.010874	0.12441	0.046433	0.43855
Curated_gene_sets:sa_mmp_cytokine_connection	Curated_gene_sets:sa_mmp_cyt...	16	0.46127	0.013072	0.27451	0.046455	0.43855	0.37436	0.854199
GO_bp:go_lipid_biosynthetic_process	GO_bp:go_lipid_biosynthetic_...	661	0.061842	0.01108	0.036808	0.046473	0.43855	0.33267	0.851341
GO_bp:go_negative_regulation_of_cell_cycle_process	GO_bp:go_negative_regulation...104	329	0.085816	0.010941	0.051083	0.046494	0.43855	0.81495	0.943931
GO_mf:go_endopeptidase_activity	GO_mf:go_endopeptidase_activ...2	400	0.083498	0.011716	0.049671	0.046389	0.43855	0.68999	0.918384
Curated_gene_sets:papaspyridonos_unstable_aterosclerotic_plaque_dn	Curated_gene_sets:papaspyrid...1	42	0.24372	0.011183	0.14511	0.046528	0.438604	0.03551	0.611749
GO_bp:go_replication_fork_protection	GO_bp:go_replication_fork_pr...2	9	0.5235	0.011128	0.31175	0.046562	0.438657
Curated_gene_sets:gargalovic_response_to_oxidized_phospholipids_turquoise_up	Curated_gene_sets:gargalovic...22	79	0.17856	0.011226	0.10636	0.046605	0.438795	0.1488	0.769405
Curated_gene_sets:xu_hgf_signaling_not_via_akt1_48hr_dn	Curated_gene_sets:xu_hgf_sig...1	18	0.40358	0.01213	0.24052	0.046686	0.439024	0.079569	0.709196
GO_bp:go_cellular_response_to_morphine	GO_bp:go_cellular_response_t...77	5	0.7434	0.01178	0.44299	0.04667	0.439024
GO_bp:go_secretory_granule_localization	GO_bp:go_secretory_granule_l...	11	0.48569	0.011414	0.28955	0.046738	0.439246
GO_bp:go_negative_regulation_of_dna_replication	GO_bp:go_negative_regulation...204	39	0.25578	0.01131	0.15256	0.046823	0.439778	0.23491	0.820606
Curated_gene_sets:chow_rassf1_targets_dn	Curated_gene_sets:chow_rassf...1	30	0.24443	0.0094818	0.14598	0.047028	0.439846	0.13297	0.754417
Curated_gene_sets:kegg_prostate_cancer	Curated_gene_sets:kegg_prost...	89	0.1662	0.011088	0.09918	0.046899	0.439846	0.15562	0.775532
Curated_gene_sets:reactome_sirt1_negatively_regulates_rrna_expression	Curated_gene_sets:reactome_s...97	53	0.258	0.013294	0.15406	0.047007	0.439846
GO_bp:go_negative_regulation_of_response_to_oxidative_stress	GO_bp:go_negative_regulation...592	45	0.22999	0.010922	0.13735	0.047029	0.439846	0.23753	0.821063
GO_cc:go_axon_part	GO_cc:go_axon_part	375	0.084083	0.011431	0.050215	0.047028	0.439846	0.099339	0.728802
GO_cc:go_extracellular_membrane_bounded_organelle	GO_cc:go_extracellular_membr...	6	0.72067	0.01251	0.43	0.046882	0.439846
GO_mf:go_methylated_histone_binding	GO_mf:go_methylated_histone_...	63	0.19514	0.01096	0.11652	0.046994	0.439846	0.41851	0.865059
GO_bp:go_postsynaptic_density_protein_95_clustering	GO_bp:go_postsynaptic_densit...2	9	0.52378	0.011135	0.3129	0.047077	0.440029
GO_bp:go_cristae_formation	GO_bp:go_cristae_formation	31	0.26128	0.010303	0.15613	0.047128	0.44024	0.45963	0.880153
GO_bp:go_dichotomous_subdivision_of_terminal_units_involved_in_salivary_gland_branching	GO_bp:go_dichotomous_subdivi...2	5	0.83615	0.01325	0.49975	0.047159	0.440264
Curated_gene_sets:chen_etv5_targets_sertoli	Curated_gene_sets:chen_etv5_...1	24	0.34366	0.011925	0.20561	0.047332	0.441119	0.081451	0.712847
Curated_gene_sets:pid_cdc42_reg_pathway	Curated_gene_sets:pid_cdc42_...2	31	0.29466	0.011619	0.1763	0.047336	0.441119	0.017521	0.530613
GO_bp:go_protein_localization_to_nucleus	GO_bp:go_protein_localizatio...34	246	0.099059	0.010944	0.059264	0.047322	0.441119	0.36303	0.853627
GO_cc:go_bbsome	GO_cc:go_bbsome	8	0.58862	0.011797	0.3523	0.04739	0.441357
Curated_gene_sets:biocarta_gleevec_pathway	Curated_gene_sets:biocarta_g...8	23	0.33183	0.011273	0.19866	0.047436	0.44152	0.85207	0.952669
Curated_gene_sets:bystroem_correlated_with_il5_up	Curated_gene_sets:bystroem_c...2	39	0.23836	0.01054	0.14307	0.047865	0.442848	0.16729	0.781073
Curated_gene_sets:ohm_embryonic_carcinoma_dn	Curated_gene_sets:ohm_embryo...1	9	0.57492	0.012222	0.34483	0.047742	0.442848	0.48837	0.884962
Curated_gene_sets:reactome_met_activates_pi3k_akt_signaling	Curated_gene_sets:reactome_m...18	6	0.66568	0.011555	0.39964	0.047897	0.442848
Curated_gene_sets:rodrigues_ntn1_targets_up	Curated_gene_sets:rodrigues_...5	16	0.44567	0.01263	0.26767	0.047967	0.442848	0.022129	0.549076
GO_bp:go_mitotic_nuclear_division	GO_bp:go_mitotic_nuclear_div...	279	0.09419	0.011072	0.056533	0.047854	0.442848	0.059251	0.670346
GO_bp:go_negative_regulation_of_cell_cell_adhesion_mediated_by_cadherin	GO_bp:go_negative_regulation...97	6	0.70919	0.01231	0.42539	0.04775	0.442848
GO_bp:go_negative_regulation_of_posttranscriptional_gene_silencing	GO_bp:go_negative_regulation...527	14	0.4018	0.010652	0.2409	0.047677	0.442848
GO_bp:go_peptidyl_arginine_methylation	GO_bp:go_peptidyl_arginine_m...1	15	0.38068	0.010446	0.22865	0.047972	0.442848	0.71846	0.922728
GO_bp:go_positive_regulation_of_autophagy_of_mitochondrion	GO_bp:go_positive_regulation...53	20	0.32049	0.010153	0.19214	0.047666	0.442848
GO_bp:go_regulation_of_acyl_coa_biosynthetic_process	GO_bp:go_regulation_of_acyl_...	9	0.48888	0.010392	0.29317	0.04771	0.442848	0.0022752	0.264821
GO_bp:go_regulation_of_cardiac_muscle_tissue_regeneration	GO_bp:go_regulation_of_cardi...13	2	1.2642	0.012671	0.75875	0.047843	0.442848
GO_cc:go_voltage_gated_sodium_channel_complex	GO_cc:go_voltage_gated_sodiu...	14	0.48172	0.01277	0.28901	0.047786	0.442848	0.2368	0.821063
GO_mf:go_drug_binding	GO_mf:go_drug_binding	1693	0.039921	0.011136	0.023971	0.047928	0.442848	0.44948	0.87838
GO_mf:go_peptide_binding	GO_mf:go_peptide_binding	278	0.10073	0.011821	0.060506	0.047979	0.442848
Curated_gene_sets:reactome_eph_ephrin_mediated_repulsion_of_cells	Curated_gene_sets:reactome_e...19	52	0.2325	0.011868	0.13982	0.048175	0.444392
Curated_gene_sets:hann_resistance_to_bcl2_inhibitor_dn	Curated_gene_sets:hann_resis...1	46	0.25407	0.012199	0.15295	0.048351	0.44575	0.064982	0.677371
Curated_gene_sets:pid_ptp1b_pathway	Curated_gene_sets:pid_ptp1b_...	53	0.22011	0.011342	0.13257	0.048426	0.445832	0.15095	0.771112
Curated_gene_sets:wang_metastasis_of_breast_cancer_esr1_dn	Curated_gene_sets:wang_metas...2	30	0.2848	0.011048	0.17155	0.048449	0.445832	0.11074	0.742902
GO_bp:go_histone_h4_k5_acetylation	GO_bp:go_histone_h4_k5_acety...	16	0.31724	0.0089902	0.19106	0.048425	0.445832
GO_cc:go_organelle_subcompartment	GO_cc:go_organelle_subcompar...	370	0.080631	0.01089	0.048575	0.048475	0.445832	0.070318	0.687117
GO_cc:go_endolysosome_lumen	GO_cc:go_endolysosome_lumen	5	0.83658	0.013257	0.50425	0.048561	0.446358
GO_bp:go_negative_regulation_of_rna_biosynthetic_process	GO_bp:go_negative_regulation...598	1213	0.047331	0.011322	0.028541	0.04863	0.446727
Curated_gene_sets:pid_endothelin_pathway	Curated_gene_sets:pid_endoth...	63	0.20256	0.011377	0.12218	0.048679	0.446912	0.51531	0.890469
Curated_gene_sets:pid_gmcsf_pathway	Curated_gene_sets:pid_gmcsf_...	36	0.26068	0.011075	0.15747	0.048928	0.448932	0.23344	0.820606
GO_bp:go_response_to_corticosteroid	GO_bp:go_response_to_cortico...1	166	0.13173	0.011979	0.079634	0.049055	0.449831	0.23598	0.821063
GO_cc:go_microtubule_associated_complex	GO_cc:go_microtubule_associa...	148	0.12496	0.010734	0.07557	0.049124	0.450197	0.10361	0.734813
Curated_gene_sets:reactome_dcc_mediated_attractive_signaling	Curated_gene_sets:reactome_d...5	14	0.4129	0.010946	0.24979	0.049178	0.450425	0.042811	0.631036
GO_mf:go_cardiolipin_binding	GO_mf:go_cardiolipin_binding	10	0.47964	0.010747	0.29035	0.049283	0.45112
GO_bp:go_negative_regulation_of_cytolysis	GO_bp:go_negative_regulation...176	5	0.7428	0.011771	0.44981	0.049342	0.451393
Curated_gene_sets:reactome_signaling_by_moderate_kinase_activity_braf_mutants	Curated_gene_sets:reactome_s...62	46	0.23372	0.011222	0.1416	0.049426	0.451426
GO_bp:go_midbody_abscission	GO_bp:go_midbody_abscission	17	0.3653	0.01067	0.22133	0.04943	0.451426
GO_cc:go_u2af	GO_cc:go_u2af	5	0.5827	0.0092336	0.35305	0.049433	0.451426
Curated_gene_sets:mariadason_response_to_curcumin_sulindac_7	Curated_gene_sets:mariadason...9	14	0.39422	0.010451	0.23903	0.049558	0.452301	0.43027	0.87029
GO_bp:go_cellular_respiration	GO_bp:go_cellular_respiration	180	0.11044	0.010454	0.066979	0.049596	0.452381	0.56763	0.897351
Curated_gene_sets:der_ifn_beta_response_dn	Curated_gene_sets:der_ifn_be...1	8	0.51456	0.010313	0.31285	0.050018	0.452493	0.12504	0.750591
Curated_gene_sets:gutierrez_waldenstroems_macroglobulinemia_1_up	Curated_gene_sets:gutierrez_...5	10	0.45673	0.010234	0.2778	0.050089	0.452493	0.37428	0.854199
Curated_gene_sets:kegg_wnt_signaling_pathway	Curated_gene_sets:kegg_wnt_s...	149	0.13269	0.011437	0.080545	0.049744	0.452493	0.15005	0.771112
Curated_gene_sets:pid_foxo_pathway	Curated_gene_sets:pid_foxo_p...	49	0.22151	0.010976	0.13465	0.049983	0.452493	0.42224	0.865059
Curated_gene_sets:pid_nfkappab_canonical_pathway	Curated_gene_sets:pid_nfkapp...2	22	0.32549	0.010814	0.19775	0.049894	0.452493	0.072414	0.691278
GO_bp:go_brain_morphogenesis	GO_bp:go_brain_morphogenesis	34	0.26163	0.010803	0.15915	0.050099	0.452493	0.24973	0.827288
GO_bp:go_cell_death_in_response_to_oxidative_stress	GO_bp:go_cell_death_in_respo...2	79	0.16795	0.010559	0.10201	0.049853	0.452493	0.19725	0.801502
GO_bp:go_cellular_response_to_hormone_stimulus	GO_bp:go_cellular_response_t...50	683	0.060506	0.011013	0.036784	0.050004	0.452493	0.33839	0.852009
GO_bp:go_movement_in_environment_of_other_organism_involved_in_symbiotic_interaction	GO_bp:go_movement_in_environ...	35	0.27409	0.011483	0.16659	0.049959	0.452493	0.20944	0.806658
GO_bp:go_negative_regulation_of_calcineurin_mediated_signaling	GO_bp:go_negative_regulation...66	14	0.39032	0.010347	0.23704	0.049823	0.452493
GO_bp:go_negative_regulation_of_cytokinesis	GO_bp:go_negative_regulation...175	7	0.55472	0.0104	0.33738	0.050076	0.452493
GO_bp:go_positive_regulation_of_cell_adhesion	GO_bp:go_positive_regulation...106	392	0.08129	0.011294	0.04943	0.05004	0.452493	0.51668	0.890744
GO_bp:go_regulation_of_histone_modification	GO_bp:go_regulation_of_histo...14	138	0.12922	0.010722	0.078417	0.049693	0.452493
GO_bp:go_regulation_of_proteasomal_ubiquitin_dependent_protein_catabolic_process	GO_bp:go_regulation_of_prote...2	120	0.14195	0.010988	0.08614	0.04969	0.452493	0.16068	0.780028
GO_bp:go_retinal_rod_cell_development	GO_bp:go_retinal_rod_cell_de...	9	0.52694	0.011202	0.32054	0.050105	0.452493
GO_bp:go_signal_release_from_synapse	GO_bp:go_signal_release_from...	169	0.11996	0.011006	0.072895	0.049927	0.452493
GO_cc:go_cation_transporting_atpase_complex	GO_cc:go_cation_transporting...	15	0.45517	0.01249	0.27656	0.04991	0.452493	0.3159	0.845316
Curated_gene_sets:sasaki_targets_of_tp73_and_tp63	Curated_gene_sets:sasaki_tar...	12	0.45627	0.011199	0.27765	0.050164	0.452499	0.32205	0.848049
GO_bp:go_histone_h4_k20_trimethylation	GO_bp:go_histone_h4_k20_trim...	6	0.85397	0.014824	0.51966	0.050164	0.452499
GO_bp:go_cdp_choline_pathway	GO_bp:go_cdp_choline_pathway	7	0.63163	0.011842	0.38444	0.050202	0.452578
GO_bp:go_hormone_mediated_signaling_pathway	GO_bp:go_hormone_mediated_si...	230	0.099015	0.010581	0.060302	0.050305	0.453242	0.35619	0.852009
Curated_gene_sets:biocarta_cdc42rac_pathway	Curated_gene_sets:biocarta_c...13	8	0.54933	0.01101	0.33505	0.050559	0.453681	0.55995	0.896842
Curated_gene_sets:reactome_epigenetic_regulation_of_gene_expression	Curated_gene_sets:reactome_e...24	132	0.14052	0.011404	0.08572	0.050588	0.453681
Curated_gene_sets:reactome_fasl_cd95l_signaling	Curated_gene_sets:reactome_f...3	5	0.76735	0.01216	0.46755	0.050387	0.453681
GO_bp:go_amyloid_fibril_formation	GO_bp:go_amyloid_fibril_form...	15	0.43169	0.011845	0.26327	0.050542	0.453681
GO_bp:go_cellular_response_to_amino_acid_stimulus	GO_bp:go_cellular_response_t...7	65	0.19358	0.011044	0.11804	0.050517	0.453681	0.21656	0.812647
GO_bp:go_negative_regulation_of_dendritic_spine_development	GO_bp:go_negative_regulation...188	11	0.4789	0.011254	0.29191	0.050453	0.453681	0.00068195	0.156842
GO_bp:go_negative_regulation_of_epinephrine_secretion	GO_bp:go_negative_regulation...221	6	0.71387	0.012392	0.43513	0.050449	0.453681
GO_cc:go_f_actin_capping_protein_complex	GO_cc:go_f_actin_capping_pro...	8	0.55159	0.011055	0.33638	0.050531	0.453681
GO_bp:go_alcohol_biosynthetic_process	GO_bp:go_alcohol_biosyntheti...	166	0.11834	0.010761	0.072217	0.050651	0.453983	0.0094567	0.445386
Curated_gene_sets:patil_liver_cancer	Curated_gene_sets:patil_live...	653	0.059612	0.010618	0.036447	0.05097	0.454469	0.51943	0.890977
Curated_gene_sets:reactome_signaling_by_erbb2	Curated_gene_sets:reactome_s...40	49	0.21295	0.010552	0.13014	0.050899	0.454469	0.014513	0.505114
Curated_gene_sets:shaffer_irf4_targets_in_myeloma_vs_mature_b_lymphocyte	Curated_gene_sets:shaffer_ir...4	100	0.15626	0.011047	0.09547	0.050846	0.454469	0.55317	0.895639
Curated_gene_sets:wong_embryonic_stem_cell_core	Curated_gene_sets:wong_embry...	340	0.082606	0.010703	0.050548	0.051116	0.454469	0.31877	0.847137
GO_bp:go_antigen_processing_and_presentation_of_peptide_antigen	GO_bp:go_antigen_processing_...9	188	0.11112	0.010747	0.067848	0.050746	0.454469	0.045011	0.631645
GO_bp:go_cellular_response_to_nitrogen_compound	GO_bp:go_cellular_response_t...81	621	0.063098	0.010969	0.038555	0.05087	0.454469	0.62816	0.905299
GO_bp:go_liver_morphogenesis	GO_bp:go_liver_morphogenesis	17	0.38456	0.011233	0.23522	0.051043	0.454469
GO_bp:go_negative_regulation_of_nervous_system_development	GO_bp:go_negative_regulation...459	298	0.092611	0.011246	0.056596	0.050893	0.454469	0.21832	0.813106
GO_bp:go_positive_regulation_of_striated_muscle_cell_apoptotic_process	GO_bp:go_positive_regulation...769	12	0.42392	0.010405	0.25924	0.051004	0.454469
GO_bp:go_post_translational_protein_modification	GO_bp:go_post_translational_...	365	0.078493	0.010531	0.048021	0.051079	0.454469	0.25219	0.828437
GO_bp:go_regulation_of_coenzyme_metabolic_process	GO_bp:go_regulation_of_coenz...	13	0.40259	0.010285	0.24632	0.051093	0.454469
GO_bp:go_regulation_of_neuroblast_proliferation	GO_bp:go_regulation_of_neuro...1	30	0.30682	0.011902	0.18767	0.051046	0.454469	0.066169	0.677381
GO_mf:go_cysteine_type_endopeptidase_activity_involved_in_apoptotic_signaling_pathway	GO_mf:go_cysteine_type_endop...4	8	0.64634	0.012954	0.39493	0.050864	0.454469
GO_mf:go_nad_p_plus_protein_arginine_adp_ribosyltransferase_activity	GO_mf:go_nad_p_plus_protein_...	5	0.72755	0.011529	0.44505	0.051058	0.454469
GO_bp:go_response_to_axon_injury	GO_bp:go_response_to_axon_in...	70	0.17888	0.010589	0.1095	0.051174	0.454723	0.23891	0.821305
GO_bp:go_organophosphate_ester_transport	GO_bp:go_organophosphate_est...	116	0.14521	0.011052	0.088973	0.051346	0.454982	0.37312	0.854199
GO_bp:go_positive_regulation_of_defense_response_to_virus_by_host	GO_bp:go_positive_regulation...208	26	0.30854	0.011143	0.18899	0.051285	0.454982
GO_bp:go_regulation_of_anion_channel_activity	GO_bp:go_regulation_of_anion...1	9	0.54339	0.011551	0.33286	0.0513	0.454982
GO_bp:go_regulation_of_serotonin_secretion	GO_bp:go_regulation_of_serot...	7	0.68963	0.01293	0.42257	0.05135	0.454982
GO_mf:go_dynein_light_intermediate_chain_binding	GO_mf:go_dynein_light_interm...	29	0.30298	0.011556	0.18562	0.051321	0.454982
GO_bp:go_molybdopterin_cofactor_biosynthetic_process	GO_bp:go_molybdopterin_cofac...	7	0.64587	0.012109	0.39595	0.051433	0.455457
Curated_gene_sets:mikkelsen_mcv6_lcp_with_h3k27me3	Curated_gene_sets:mikkelsen_...21	26	0.30575	0.011042	0.18767	0.051648	0.456317	0.73033	0.925261
GO_bp:go_antibiotic_biosynthetic_process	GO_bp:go_antibiotic_biosynth...	16	0.4317	0.012234	0.26497	0.051638	0.456317
GO_bp:go_eye_photoreceptor_cell_differentiation	GO_bp:go_eye_photoreceptor_c...2	45	0.24849	0.011801	0.1525	0.051622	0.456317	0.20176	0.801845
GO_bp:go_nitrogen_utilization	GO_bp:go_nitrogen_utilization	5	0.6925	0.010974	0.42492	0.051588	0.456317
Curated_gene_sets:mulligan_ntf3_signaling_via_insr_and_igf1r_dn	Curated_gene_sets:mulligan_n...1	9	0.54276	0.011538	0.33326	0.051703	0.456543	0.13655	0.756336
Curated_gene_sets:kegg_fc_gamma_r_mediated_phagocytosis	Curated_gene_sets:kegg_fc_ga...	96	0.15347	0.010632	0.094366	0.05195	0.456545	0.10198	0.730037
Curated_gene_sets:reactome_signaling_by_egfr	Curated_gene_sets:reactome_s...37	50	0.21328	0.010676	0.13099	0.051745	0.456545
Curated_gene_sets:reactome_sumoylation_of_transcription_cofactors	Curated_gene_sets:reactome_s...134	43	0.22387	0.010393	0.13768	0.05199	0.456545
Curated_gene_sets:sa_pten_pathway	Curated_gene_sets:sa_pten_pa...	17	0.32402	0.0094648	0.19917	0.051895	0.456545	0.24847	0.827288
GO_bp:go_cd4_positive_or_cd8_positive_alpha_beta_t_cell_lineage_commitment	GO_bp:go_cd4_positive_or_cd8...	21	0.33517	0.01088	0.20614	0.051997	0.456545	0.22729	0.818364
GO_bp:go_cellular_response_to_endogenous_stimulus	GO_bp:go_cellular_response_t...29	1341	0.044072	0.011047	0.027097	0.051934	0.456545	0.16601	0.781073
GO_bp:go_morphogenesis_of_a_branching_structure	GO_bp:go_morphogenesis_of_a_...1	197	0.11823	0.011703	0.07269	0.051937	0.456545	0.56481	0.897351
GO_bp:go_negative_regulation_of_oxidative_phosphorylation	GO_bp:go_negative_regulation...497	6	0.59883	0.010395	0.36812	0.051907	0.456545
GO_cc:go_phagocytic_vesicle_membrane	GO_cc:go_phagocytic_vesicle_...	72	0.18255	0.010959	0.11228	0.051998	0.456545	0.11691	0.746897
GO_mf:go_phosphatidylinositol_phosphate_phosphatase_activity	GO_mf:go_phosphatidylinosito...27	27	0.27666	0.010182	0.17013	0.051968	0.456545	0.54162	0.895534
GO_bp:go_modification_of_postsynaptic_structure	GO_bp:go_modification_of_pos...2	15	0.36629	0.010051	0.22534	0.052034	0.456602
Curated_gene_sets:iwanaga_carcinogenesis_by_kras_dn	Curated_gene_sets:iwanaga_ca...1	113	0.14037	0.010546	0.086384	0.052098	0.456905	0.076866	0.701355
Curated_gene_sets:pid_cxcr4_pathway	Curated_gene_sets:pid_cxcr4_...	102	0.148	0.010567	0.091223	0.052364	0.456935	0.42845	0.869409
Curated_gene_sets:reactome_activated_ntrk3_signals_through_pi3k	Curated_gene_sets:reactome_a...19	6	0.6642	0.011529	0.40939	0.052367	0.456935
GO_bp:go_ceramide_biosynthetic_process	GO_bp:go_ceramide_biosynthet...	58	0.20439	0.011016	0.1259	0.052262	0.456935	0.071026	0.6887
GO_bp:go_histone_h2a_k63_linked_ubiquitination	GO_bp:go_histone_h2a_k63_lin...	5	0.57007	0.0090335	0.35125	0.052306	0.456935
GO_bp:go_lipoxygenase_pathway	GO_bp:go_lipoxygenase_pathway	16	0.43928	0.012449	0.2705	0.052201	0.456935	0.46112	0.880153
GO_bp:go_negative_regulation_of_cyclin_dependent_protein_kinase_activity	GO_bp:go_negative_regulation...166	30	0.29855	0.011581	0.18401	0.052357	0.456935	0.057542	0.667625
GO_bp:go_peptidyl_lysine_acetylation	GO_bp:go_peptidyl_lysine_ace...	160	0.11509	0.010277	0.070894	0.052253	0.456935
GO_cc:go_platelet_dense_tubular_network	GO_cc:go_platelet_dense_tubu...1	11	0.39991	0.0093981	0.24639	0.052295	0.456935	0.43145	0.870783
GO_mf:go_ubiquitin_like_protein_specific_protease_activity	GO_mf:go_ubiquitin_like_prot...6	104	0.14546	0.010486	0.089647	0.052345	0.456935	0.21759	0.812647
GO_cc:go_glycogen_granule	GO_cc:go_glycogen_granule	7	0.4997	0.0093687	0.30829	0.052533	0.457903
GO_mf:go_oxidoreductase_activity_acting_on_paired_donors_with_incorporation_or_reduction_of_molecular_oxygen_nad_p_h_as_one_donor_and_incorporation_of_one_atom_of_oxygen	GO_mf:go_oxidoreductase_acti...16	39	0.26854	0.011874	0.16568	0.052537	0.457903	0.85123	0.952669
Curated_gene_sets:fournier_acinar_development_late_up	Curated_gene_sets:fournier_a...5	11	0.51339	0.012065	0.31822	0.053349	0.458873	0.00074154	0.163455
Curated_gene_sets:hernandez_mitotic_arrest_by_docetaxel_1_dn	Curated_gene_sets:hernandez_...5	39	0.24634	0.010893	0.15271	0.05337	0.458873	0.54884	0.895639
Curated_gene_sets:reactome_fanconi_anemia_pathway	Curated_gene_sets:reactome_f...2	38	0.22625	0.0098757	0.13979	0.052786	0.458873	0.5639	0.897277
Curated_gene_sets:reactome_pi_metabolism	Curated_gene_sets:reactome_p...50	85	0.15712	0.010245	0.097058	0.052752	0.458873	0.70252	0.92034
GO_bp:go_canonical_wnt_signaling_pathway_involved_in_regulation_of_cell_proliferation	GO_bp:go_canonical_wnt_signa...4	6	0.61626	0.010697	0.38206	0.053378	0.458873
GO_bp:go_cellular_response_to_magnesium_ion	GO_bp:go_cellular_response_t...73	7	0.60654	0.011372	0.37499	0.052897	0.458873
GO_bp:go_eye_photoreceptor_cell_development	GO_bp:go_eye_photoreceptor_c...1	34	0.28703	0.011852	0.17766	0.053098	0.458873	0.34357	0.852009
GO_bp:go_mitochondrion_localization	GO_bp:go_mitochondrion_local...	42	0.24019	0.011021	0.14861	0.053032	0.458873	0.20427	0.804117
GO_bp:go_negative_regulation_of_cytokine_secretion	GO_bp:go_negative_regulation...173	63	0.19449	0.010924	0.12015	0.052763	0.458873	0.52909	0.892455
GO_bp:go_negative_regulation_of_synaptic_vesicle_transport	GO_bp:go_negative_regulation...651	6	0.64884	0.011263	0.40118	0.052913	0.458873
GO_bp:go_ovulation_from_ovarian_follicle	GO_bp:go_ovulation_from_ovar...	9	0.56386	0.011986	0.34903	0.053111	0.458873
GO_bp:go_peptidyl_serine_modification	GO_bp:go_peptidyl_serine_mod...	306	0.089274	0.010983	0.055305	0.05325	0.458873	0.25051	0.827288
GO_bp:go_positive_regulation_of_blood_vessel_endothelial_cell_migration	GO_bp:go_positive_regulation...70	54	0.21256	0.011056	0.13135	0.052814	0.458873	0.16215	0.780028
GO_bp:go_positive_regulation_of_intracellular_estrogen_receptor_signaling_pathway	GO_bp:go_positive_regulation...411	12	0.45464	0.011159	0.28076	0.052702	0.458873
GO_bp:go_positive_regulation_of_molecular_function	GO_bp:go_positive_regulation...518	1718	0.038661	0.010856	0.023969	0.053389	0.458873	0.12755	0.751038
GO_bp:go_receptor_localization_to_synapse	GO_bp:go_receptor_localizati...2	53	0.20612	0.010621	0.12739	0.052841	0.458873
GO_bp:go_regulation_of_cell_death	GO_bp:go_regulation_of_cell_...19	1611	0.040173	0.010956	0.024888	0.053253	0.458873	0.22751	0.818375
GO_bp:go_regulation_of_dopamine_uptake_involved_in_synaptic_transmission	GO_bp:go_regulation_of_dopam...2	8	0.52194	0.010461	0.32343	0.053301	0.458873
GO_bp:go_regulation_of_natural_killer_cell_activation	GO_bp:go_regulation_of_natur...1	33	0.26241	0.010675	0.1623	0.052968	0.458873	0.39742	0.859932
GO_bp:go_regulation_of_platelet_derived_growth_factor_receptor_beta_signaling_pathway	GO_bp:go_regulation_of_plate...4	8	0.49634	0.0099479	0.30767	0.053358	0.458873
GO_bp:go_response_to_peptide	GO_bp:go_response_to_peptide	491	0.06968	0.010807	0.043103	0.052991	0.458873	0.78401	0.93752
GO_bp:go_tor_signaling	GO_bp:go_tor_signaling	113	0.13894	0.010438	0.086135	0.05338	0.458873	0.73944	0.92809
GO_bp:go_viral_life_cycle	GO_bp:go_viral_life_cycle	322	0.08834	0.011144	0.054677	0.053093	0.458873	0.19115	0.798512
GO_cc:go_condensed_chromosome_centromeric_region	GO_cc:go_condensed_chromosom...1	116	0.13439	0.010229	0.083311	0.053366	0.458873	0.30041	0.840786
GO_mf:go_ubiquitin_like_modifier_activating_enzyme_activity	GO_mf:go_ubiquitin_like_modi...	10	0.3777	0.0084631	0.23416	0.053381	0.458873
GO_bp:go_positive_regulation_of_ion_transmembrane_transport	GO_bp:go_positive_regulation...420	148	0.12952	0.011126	0.08032	0.053425	0.458928
GO_bp:go_regulation_of_monocyte_differentiation	GO_bp:go_regulation_of_monoc...2	19	0.35301	0.010901	0.21898	0.053481	0.459003	0.89618	0.965117
GO_cc:go_lamellar_body	GO_cc:go_lamellar_body	17	0.39649	0.011582	0.24597	0.053493	0.459003	0.031903	0.597052
GO_bp:go_neurotransmitter_receptor_localization_to_postsynaptic_specialization_membrane	GO_bp:go_neurotransmitter_re...2	21	0.35048	0.011377	0.21768	0.053698	0.459997
GO_bp:go_positive_regulation_of_telomerase_rna_localization_to_cajal_body	GO_bp:go_positive_regulation...805	15	0.32999	0.0090548	0.20495	0.053694	0.459997
GO_cc:go_sperm_annulus	GO_cc:go_sperm_annulus	6	0.66512	0.011545	0.41306	0.053683	0.459997
Curated_gene_sets:reactome_signalling_to_erks	Curated_gene_sets:reactome_s...94	32	0.27856	0.011159	0.17305	0.053744	0.460137	0.084265	0.717787
GO_bp:go_mitochondrial_membrane_organization	GO_bp:go_mitochondrial_membr...	126	0.13079	0.010372	0.08131	0.053866	0.460926	0.5851	0.898014
Curated_gene_sets:schaeffer_prostate_development_6hr_dn	Curated_gene_sets:schaeffer_...5	451	0.070757	0.010529	0.044	0.053911	0.461057	0.013329	0.494885
Curated_gene_sets:pid_ephb_fwd_pathway	Curated_gene_sets:pid_ephb_f...	40	0.25145	0.01126	0.15645	0.054011	0.461657	0.24144	0.822192
Curated_gene_sets:foster_tolerant_macrophage_dn	Curated_gene_sets:foster_tol...1	406	0.078772	0.011134	0.049038	0.054109	0.462104	0.5517	0.895639
GO_cc:go_proton_transporting_v_type_atpase_v0_domain	GO_cc:go_proton_transporting...8	10	0.42968	0.009628	0.26752	0.054123	0.462104
GO_bp:go_regulation_of_mast_cell_cytokine_production	GO_bp:go_regulation_of_mast_...4	5	0.74396	0.011789	0.46346	0.054231	0.46273
GO_bp:go_sulfate_transport	GO_bp:go_sulfate_transport	18	0.32365	0.0097278	0.20165	0.054256	0.46273	0.45129	0.878433
Curated_gene_sets:biocarta_eicosanoid_pathway	Curated_gene_sets:biocarta_e...7	22	0.35337	0.011741	0.22037	0.054422	0.463312
GO_bp:go_mononuclear_cell_differentiation	GO_bp:go_mononuclear_cell_di...	35	0.26603	0.011145	0.16591	0.05442	0.463312
GO_bp:go_ovulation_cycle_process	GO_bp:go_ovulation_cycle_pro...	47	0.23593	0.01145	0.14715	0.054444	0.463312	0.46557	0.880153
GO_mf:go_phosphatidylinositol_3_5_bisphosphate_phosphatase_activity	GO_mf:go_phosphatidylinosito...5	8	0.47674	0.0095551	0.29721	0.054359	0.463312
Curated_gene_sets:stark_hyppocampus_22q11_deletion_dn	Curated_gene_sets:stark_hypp...1	20	0.42612	0.0135	0.2662	0.054727	0.465465	0.30042	0.840786
GO_mf:go_organic_cation_transmembrane_transporter_activity	GO_mf:go_organic_cation_tran...	25	0.28995	0.010269	0.18124	0.054828	0.466068	0.13733	0.756336
GO_bp:go_cannabinoid_signaling_pathway	GO_bp:go_cannabinoid_signali...	7	0.51528	0.0096608	0.3222	0.054888	0.466322
Curated_gene_sets:bruins_uvc_response_via_tp53_group_b	Curated_gene_sets:bruins_uvc...5	533	0.066954	0.010808	0.041962	0.055298	0.467432	0.097543	0.725462
Curated_gene_sets:ly_aging_middle_dn	Curated_gene_sets:ly_aging_m...1	16	0.34674	0.0098263	0.21708	0.055104	0.467432	0.49462	0.886454
Curated_gene_sets:ono_foxp3_targets_up	Curated_gene_sets:ono_foxp3_...2	24	0.33673	0.011685	0.21089	0.05517	0.467432	0.3094	0.843091
Curated_gene_sets:peart_hdac_proliferation_cluster_up	Curated_gene_sets:peart_hdac...2	54	0.20156	0.010483	0.12619	0.055108	0.467432	0.092483	0.723523
Curated_gene_sets:pid_erbb2_erbb3_pathway	Curated_gene_sets:pid_erbb2_...	45	0.20482	0.0097271	0.12828	0.055181	0.467432	0.345	0.852009
Curated_gene_sets:pid_s1p_s1p3_pathway	Curated_gene_sets:pid_s1p_s1...3	30	0.2808	0.010893	0.17608	0.055397	0.467432	0.19108	0.798512
GO_bp:go_metanephric_mesenchymal_cell_differentiation	GO_bp:go_metanephric_mesench...1	5	0.76667	0.012149	0.4808	0.055411	0.467432
GO_bp:go_positive_regulation_of_phosphorus_metabolic_process	GO_bp:go_positive_regulation...631	1051	0.048991	0.010956	0.030708	0.055323	0.467432	0.085426	0.717787
GO_bp:go_positive_regulation_of_production_of_mirnas_involved_in_gene_silencing_by_mirna	GO_bp:go_positive_regulation...643	10	0.49122	0.011007	0.30778	0.055252	0.467432
GO_bp:go_response_to_phorbol_13_acetate_12_myristate	GO_bp:go_response_to_phorbol...	4	0.64353	0.0091212	0.40325	0.05527	0.467432
GO_cc:go_chromocenter	GO_cc:go_chromocenter	13	0.42795	0.010932	0.26835	0.055391	0.467432	0.0038607	0.328963
GO_cc:go_endolysosome_membrane	GO_cc:go_endolysosome_membra...	15	0.41948	0.011511	0.26284	0.055259	0.467432	0.15279	0.773831
GO_mf:go_purinergic_receptor_activity	GO_mf:go_purinergic_receptor...	24	0.31525	0.010939	0.19747	0.055206	0.467432
GO_bp:go_negative_regulation_of_megakaryocyte_differentiation	GO_bp:go_negative_regulation...402	15	0.40663	0.011158	0.25541	0.055696	0.469325	0.26679	0.832
GO_bp:go_protein_stabilization	GO_bp:go_protein_stabilizati...	169	0.10951	0.010047	0.068778	0.055683	0.469325	0.17177	0.782988
Curated_gene_sets:biocarta_ndkdynamin_pathway	Curated_gene_sets:biocarta_n...1	17	0.4143	0.012102	0.26035	0.055781	0.469363	0.51453	0.890086
Curated_gene_sets:reactome_mrna_editing	Curated_gene_sets:reactome_m...84	10	0.4289	0.0096104	0.26963	0.05585	0.469363
GO_bp:go_regulation_of_cell_shape	GO_bp:go_regulation_of_cell_...38	146	0.12457	0.010629	0.078301	0.055823	0.469363	0.46454	0.880153
GO_cc:go_spindle_pole_centrosome	GO_cc:go_spindle_pole_centro...	14	0.36304	0.009624	0.22822	0.055847	0.469363
GO_cc:go_transcription_elongation_factor_complex	GO_cc:go_transcription_elong...	53	0.19511	0.010054	0.12266	0.055852	0.469363	0.13976	0.760052
GO_bp:go_mesoderm_development	GO_bp:go_mesoderm_development	121	0.14679	0.011409	0.092303	0.055895	0.469469	0.25678	0.828524
GO_bp:go_positive_regulation_of_sodium_ion_transmembrane_transporter_activity	GO_bp:go_positive_regulation...753	16	0.36745	0.010413	0.23111	0.055932	0.469498	0.061998	0.677253
GO_cc:go_nurf_complex	GO_cc:go_nurf_complex	7	0.54325	0.010185	0.34173	0.055959	0.469498
GO_bp:go_negative_regulation_of_calcium_ion_dependent_exocytosis	GO_bp:go_negative_regulation...67	12	0.45084	0.011066	0.28374	0.056048	0.469736	0.78607	0.938408
GO_bp:go_retrograde_transport_endosome_to_golgi	GO_bp:go_retrograde_transpor...1	81	0.15603	0.0099325	0.098191	0.056035	0.469736	0.16956	0.782334
GO_bp:go_chloride_transmembrane_transport	GO_bp:go_chloride_transmembr...	85	0.16533	0.010781	0.10409	0.056108	0.469984
GO_bp:go_positive_regulation_of_macrophage_migration	GO_bp:go_positive_regulation...473	19	0.33796	0.010436	0.21287	0.056189	0.470154
GO_bp:go_t_cell_differentiation_involved_in_immune_response	GO_bp:go_t_cell_differentiat...3	65	0.18882	0.010772	0.11893	0.056184	0.470154	0.25715	0.828524
Curated_gene_sets:kegg_colorectal_cancer	Curated_gene_sets:kegg_color...	63	0.20171	0.011329	0.12712	0.056294	0.470641	0.60997	0.904063
GO_bp:go_protein_localization_to_membrane_raft	GO_bp:go_protein_localizatio...26	7	0.51544	0.0096638	0.32487	0.056308	0.470641
GO_bp:go_cation_transmembrane_transport	GO_bp:go_cation_transmembran...	819	0.054123	0.01075	0.034127	0.056386	0.471039
Curated_gene_sets:matzuk_early_antral_follicle	Curated_gene_sets:matzuk_ear...	13	0.43335	0.011071	0.2733	0.056417	0.471044	0.35445	0.852009
GO_bp:go_response_to_fructose	GO_bp:go_response_to_fructose	8	0.50842	0.01019	0.32078	0.056497	0.471458
GO_cc:go_golgi_associated_vesicle	GO_cc:go_golgi_associated_ve...1	173	0.1104	0.010247	0.069675	0.056548	0.471629	0.035751	0.611749
Curated_gene_sets:pid_insulin_pathway	Curated_gene_sets:pid_insuli...2	44	0.22169	0.010411	0.13998	0.056642	0.471651	0.6566	0.91252
Curated_gene_sets:reactome_antigen_activates_b_cell_receptor_bcr_leading_to_generation_of_second_messengers	Curated_gene_sets:reactome_a...82	30	0.27423	0.010638	0.17312	0.056595	0.471651
GO_bp:go_response_to_oxidative_stress	GO_bp:go_response_to_oxidati...	427	0.071497	0.010358	0.045142	0.056624	0.471651	0.52137	0.890977
Curated_gene_sets:vantveer_breast_cancer_esr1_up	Curated_gene_sets:vantveer_b...4	208	0.10675	0.010854	0.067433	0.056717	0.472022	0.35009	0.852009
GO_bp:go_dna_damage_induced_protein_phosphorylation	GO_bp:go_dna_damage_induced_...	8	0.58902	0.011806	0.37224	0.056788	0.472106
GO_bp:go_motor_neuron_migration	GO_bp:go_motor_neuron_migrat...	6	0.64668	0.011225	0.40862	0.056764	0.472106
GO_mf:go_intramolecular_oxidoreductase_activity_transposing_c_c_bonds	GO_mf:go_intramolecular_oxid...3	13	0.45332	0.011581	0.28655	0.056834	0.472234	0.16699	0.781073
GO_bp:go_t_helper_17_type_immune_response	GO_bp:go_t_helper_17_type_im...	27	0.29245	0.010763	0.1849	0.056874	0.472313
GO_bp:go_dicarboxylic_acid_transport	GO_bp:go_dicarboxylic_acid_t...	96	0.15524	0.010755	0.098222	0.057003	0.472989	0.42838	0.869409
GO_bp:go_regulation_of_ubiquitin_dependent_protein_catabolic_process	GO_bp:go_regulation_of_ubiqu...1	146	0.12386	0.010568	0.078383	0.057047	0.472989
GO_bp:go_response_to_interleukin_4	GO_bp:go_response_to_interle...9	37	0.2474	0.010656	0.15655	0.05703	0.472989	0.51215	0.888618
Curated_gene_sets:dang_myc_targets_dn	Curated_gene_sets:dang_myc_t...1	30	0.27662	0.01073	0.17512	0.057109	0.47325	0.23339	0.820606
GO_mf:go_translation_activator_activity	GO_mf:go_translation_activat...	9	0.58876	0.012516	0.37283	0.057154	0.47337
GO_cc:go_platelet_alpha_granule_lumen	GO_cc:go_platelet_alpha_gran...2	67	0.19486	0.011286	0.12344	0.057222	0.473426	0.034682	0.609568
GO_mf:go_k48_linked_polyubiquitin_modification_dependent_protein_binding	GO_mf:go_k48_linked_polyubiq...	7	0.47273	0.0088631	0.29946	0.057219	0.473426
Curated_gene_sets:reactome_metabolism_of_lipids	Curated_gene_sets:reactome_m...36	736	0.056015	0.01057	0.035497	0.057287	0.473458
GO_bp:go_regulation_of_ion_transmembrane_transport	GO_bp:go_regulation_of_ion_t...1	456	0.072124	0.01079	0.045703	0.057279	0.473458
Curated_gene_sets:kegg_axon_guidance	Curated_gene_sets:kegg_axon_...	129	0.13812	0.011082	0.087613	0.057469	0.474456	0.45672	0.878866
GO_bp:go_enteric_nervous_system_development	GO_bp:go_enteric_nervous_sys...	13	0.44824	0.011451	0.28431	0.057455	0.474456	0.76196	0.932706
GO_bp:go_positive_regulation_of_glomerulus_development	GO_bp:go_positive_regulation...312	11	0.50277	0.011815	0.31909	0.057562	0.474971
Curated_gene_sets:simbulan_uv_response_normal_up	Curated_gene_sets:simbulan_u...3	9	0.50021	0.010633	0.3176	0.057643	0.475028	0.030017	0.591277
GO_bp:go_maintenance_of_cell_polarity	GO_bp:go_maintenance_of_cell...2	17	0.39048	0.011406	0.24791	0.057628	0.475028	0.5644	0.897351
GO_bp:go_regulation_of_dendritic_spine_development	GO_bp:go_regulation_of_dendr...6	67	0.18103	0.010485	0.11495	0.057661	0.475028	0.012357	0.480345
GO_bp:go_regulation_of_mitophagy	GO_bp:go_regulation_of_mitop...	16	0.3316	0.0093972	0.21064	0.057719	0.475083	0.016771	0.529998
GO_mf:go_map_kinase_phosphatase_activity	GO_mf:go_map_kinase_phosphat...	15	0.38035	0.010437	0.24161	0.057729	0.475083	0.3418	0.852009
Curated_gene_sets:reactome_assembly_of_active_lpl_and_lipc_lipase_complexes	Curated_gene_sets:reactome_a...106	19	0.33401	0.010314	0.2124	0.057924	0.476182
GO_bp:go_monovalent_inorganic_cation_homeostasis	GO_bp:go_monovalent_inorgani...2	155	0.1212	0.010653	0.077075	0.057921	0.476182	0.046076	0.631645
GO_mf:go_androgen_receptor_binding	GO_mf:go_androgen_receptor_b...	43	0.21047	0.0097712	0.13388	0.057977	0.476365	0.0049222	0.360551
GO_bp:go_fibroblast_apoptotic_process	GO_bp:go_fibroblast_apoptoti...	20	0.31564	0.0099998	0.20084	0.058027	0.476369
GO_mf:go_gap_junction_hemi_channel_activity	GO_mf:go_gap_junction_hemi_c...	5	0.76893	0.012185	0.48929	0.058039	0.476369
GO_bp:go_regulation_of_protein_oligomerization	GO_bp:go_regulation_of_prote...48	43	0.22778	0.010575	0.14498	0.05808	0.476453	0.086902	0.721155
Curated_gene_sets:zhan_multiple_myeloma_cd2_up	Curated_gene_sets:zhan_multi...8	45	0.21851	0.010377	0.13926	0.058327	0.478226	0.071694	0.689799
GO_bp:go_calcineurin_mediated_signaling	GO_bp:go_calcineurin_mediate...	45	0.22579	0.010723	0.14397	0.058413	0.478678
Curated_gene_sets:dasu_il6_signaling_scar_up	Curated_gene_sets:dasu_il6_s...3	30	0.26299	0.010202	0.16777	0.058495	0.478843	0.3999	0.861168
GO_bp:go_regulation_of_developmental_growth	GO_bp:go_regulation_of_devel...2	317	0.085436	0.010695	0.054499	0.058486	0.478843	0.0030077	0.29662
GO_bp:go_scf_complex_assembly	GO_bp:go_scf_complex_assembly	6	0.64598	0.011213	0.41226	0.058572	0.47922
GO_bp:go_cellular_response_to_dna_damage_stimulus	GO_bp:go_cellular_response_t...25	831	0.05047	0.010094	0.032224	0.058657	0.479662	0.57968	0.897351
Curated_gene_sets:gross_hypoxia_via_elk3_only_dn	Curated_gene_sets:gross_hypo...4	43	0.22998	0.010677	0.1469	0.058736	0.479965	0.24454	0.825284
GO_bp:go_regulation_of_hydrolase_activity	GO_bp:go_regulation_of_hydro...3	1235	0.044496	0.010733	0.028425	0.058756	0.479965	0.4802	0.882879
Curated_gene_sets:kyng_environmental_stress_response_not_by_4nqo_in_ws	Curated_gene_sets:kyng_envir...3	38	0.24316	0.010614	0.15544	0.058879	0.480291	0.34535	0.852009
GO_bp:go_regulation_of_multicellular_organism_growth	GO_bp:go_regulation_of_multi...2	69	0.17925	0.010535	0.11458	0.05886	0.480291	0.25577	0.828524
GO_bp:go_ubiquitin_dependent_protein_catabolic_process_via_the_multivesicular_body_sorting_pathway	GO_bp:go_ubiquitin_dependent...3	22	0.28332	0.0094134	0.18112	0.058889	0.480291	0.082175	0.714764
Curated_gene_sets:reactome_interleukin_receptor_shc_signaling	Curated_gene_sets:reactome_i...58	28	0.28302	0.010607	0.18097	0.058928	0.480356
GO_cc:go_axon	GO_cc:go_axon	600	0.061846	0.010574	0.039573	0.059055	0.481138	0.031164	0.592899
Curated_gene_sets:biocarta_trka_pathway	Curated_gene_sets:biocarta_t...19	14	0.3523	0.0093393	0.22554	0.059147	0.481381	0.29715	0.840786
Curated_gene_sets:pid_fcer1_pathway	Curated_gene_sets:pid_fcer1_...	59	0.18366	0.0099839	0.11757	0.059137	0.481381	0.54952	0.895639
GO_bp:go_cell_projection_assembly	GO_bp:go_cell_projection_ass...	554	0.062397	0.010263	0.039965	0.059233	0.481575	0.12103	0.747827
GO_bp:go_mitochondrial_rna_3_end_processing	GO_bp:go_mitochondrial_rna_3...	5	0.58176	0.0092188	0.37257	0.059211	0.481575
GO_bp:go_positive_regulation_of_organelle_organization	GO_bp:go_positive_regulation...598	611	0.060245	0.010391	0.038594	0.05927	0.481623	0.80879	0.942291
Curated_gene_sets:demagalhaes_aging_up	Curated_gene_sets:demagalhae...2	54	0.19834	0.010316	0.12737	0.059717	0.482216	0.29517	0.840786
Curated_gene_sets:ivanova_hematopoiesis_stem_cell	Curated_gene_sets:ivanova_he...5	183	0.11313	0.010797	0.072626	0.059655	0.482216	0.53308	0.892663
Curated_gene_sets:kegg_glycosaminoglycan_degradation	Curated_gene_sets:kegg_glyco...5	22	0.30157	0.01002	0.19347	0.059537	0.482216	0.51162	0.888618
Curated_gene_sets:reactome_plasma_lipoprotein_remodeling	Curated_gene_sets:reactome_p...60	32	0.2688	0.010768	0.17256	0.059661	0.482216
Curated_gene_sets:reactome_raf_independent_mapk1_3_activation	Curated_gene_sets:reactome_r...6	23	0.31189	0.010595	0.20038	0.05981	0.482216
Curated_gene_sets:zwang_down_by_2nd_egf_pulse	Curated_gene_sets:zwang_down...	242	0.092425	0.010128	0.05926	0.059429	0.482216	0.089975	0.721155
GO_bp:go_camera_type_eye_photoreceptor_cell_differentiation	GO_bp:go_camera_type_eye_pho...	19	0.36347	0.011224	0.23312	0.059491	0.482216	0.11499	0.744082
GO_bp:go_cellular_response_to_antibiotic	GO_bp:go_cellular_response_t...9	137	0.13031	0.010773	0.083703	0.059764	0.482216	0.11437	0.743821
GO_bp:go_glial_cell_migration	GO_bp:go_glial_cell_migration	48	0.21281	0.010437	0.13673	0.059808	0.482216	0.13718	0.756336
GO_bp:go_lymphatic_endothelial_cell_differentiation	GO_bp:go_lymphatic_endotheli...	8	0.5282	0.010587	0.33897	0.059594	0.482216
GO_bp:go_peptide_catabolic_process	GO_bp:go_peptide_catabolic_p...	27	0.30001	0.011041	0.19257	0.059637	0.482216	0.55735	0.896051
GO_bp:go_phosphatidylcholine_biosynthetic_process	GO_bp:go_phosphatidylcholine...2	38	0.23877	0.010422	0.15319	0.059549	0.482216	0.029696	0.588998
GO_bp:go_positive_regulation_of_brown_fat_cell_differentiation	GO_bp:go_positive_regulation...77	10	0.47022	0.010536	0.30197	0.059726	0.482216
GO_mf:go_monooxygenase_activity	GO_mf:go_monooxygenase_activ...	95	0.16623	0.011456	0.10666	0.059569	0.482216	0.76635	0.933308
GO_mf:go_nuclear_receptor_binding	GO_mf:go_nuclear_receptor_bi...	108	0.13457	0.0098852	0.086319	0.059504	0.482216
Curated_gene_sets:reactome_depurination	Curated_gene_sets:reactome_d...38	46	0.23753	0.011405	0.15277	0.059998	0.483229
GO_bp:go_positive_regulation_of_fibroblast_migration	GO_bp:go_positive_regulation...295	11	0.43124	0.010134	0.27734	0.05999	0.483229	0.95883	0.981056
GO_bp:go_limbic_system_development	GO_bp:go_limbic_system_devel...	108	0.14713	0.010807	0.094706	0.06016	0.48403	0.31	0.843091
GO_bp:go_microtubule_depolymerization	GO_bp:go_microtubule_depolym...	44	0.21423	0.01006	0.13788	0.06014	0.48403	0.35347	0.852009
GO_bp:go_cellular_response_to_growth_hormone_stimulus	GO_bp:go_cellular_response_t...46	24	0.32586	0.011308	0.20983	0.060221	0.484269	0.7685	0.933765
Curated_gene_sets:reactome_netrin_1_signaling	Curated_gene_sets:reactome_n...32	50	0.20988	0.010505	0.13517	0.060254	0.484283
GO_bp:go_immunological_memory_formation_process	GO_bp:go_immunological_memor...1	9	0.52814	0.011227	0.34026	0.060318	0.484546
GO_bp:go_regulation_of_membrane_depolarization_during_action_potential	GO_bp:go_regulation_of_membr...2	6	0.63643	0.011047	0.4101	0.060351	0.48456
Curated_gene_sets:aigner_zeb1_targets	Curated_gene_sets:aigner_zeb...	34	0.26209	0.010822	0.16904	0.060525	0.484749	0.019142	0.530613
Curated_gene_sets:ferrari_response_to_fenretinide_up	Curated_gene_sets:ferrari_re...2	21	0.35158	0.011413	0.22674	0.060507	0.484749	0.49169	0.885572
Curated_gene_sets:reactome_signaling_by_ntrk2_trkb	Curated_gene_sets:reactome_s...75	25	0.27955	0.0099005	0.18031	0.060531	0.484749
GO_bp:go_b_cell_chemotaxis	GO_bp:go_b_cell_chemotaxis	8	0.55091	0.011042	0.35525	0.060487	0.484749
GO_bp:go_regulation_of_protein_modification_process	GO_bp:go_regulation_of_prote...46	1770	0.036695	0.010444	0.023668	0.060526	0.484749	0.019262	0.531501
GO_bp:go_mitotic_sister_chromatid_segregation	GO_bp:go_mitotic_sister_chro...2	149	0.11809	0.010179	0.0762	0.060604	0.485083	0.28495	0.837575
GO_mf:go_glyceraldehyde_3_phosphate_dehydrogenase_nadplus__non_phosphorylating_activity	GO_mf:go_glyceraldehyde_3_ph...	5	0.7129	0.011297	0.46018	0.060679	0.485432
GO_bp:go_atrial_septum_primum_morphogenesis	GO_bp:go_atrial_septum_primu...	5	0.69165	0.01096	0.44667	0.060766	0.485877
Curated_gene_sets:acevedo_liver_tumor_vs_normal_adjacent_tissue_dn	Curated_gene_sets:acevedo_li...7	273	0.085998	0.010002	0.055802	0.06165	0.486042	0.53361	0.892663
Curated_gene_sets:chiang_liver_cancer_subclass_unannotated_dn	Curated_gene_sets:chiang_liv...9	195	0.10287	0.010131	0.066574	0.06116	0.486042	0.20227	0.802589
Curated_gene_sets:nam_fxyd5_targets_dn	Curated_gene_sets:nam_fxyd5_...	18	0.33824	0.010166	0.21935	0.06154	0.486042	0.068299	0.683009
Curated_gene_sets:nuytten_ezh2_targets_dn	Curated_gene_sets:nuytten_ez...1	1004	0.045462	0.009949	0.029523	0.061798	0.486042	0.082903	0.71631
Curated_gene_sets:reactome_creb3_factors_activate_genes	Curated_gene_sets:reactome_c...98	9	0.47081	0.010008	0.30509	0.0614	0.486042
Curated_gene_sets:reactome_negative_feedback_regulation_of_mapk_pathway	Curated_gene_sets:reactome_n...17	6	0.5764	0.010005	0.37333	0.061307	0.486042
Curated_gene_sets:reactome_oncogenic_mapk_signaling	Curated_gene_sets:reactome_o...8	82	0.16543	0.010595	0.10744	0.061825	0.486042
Curated_gene_sets:reactome_regulation_of_tp53_expression_and_degradation	Curated_gene_sets:reactome_r...68	37	0.23797	0.01025	0.15427	0.061478	0.486042
Curated_gene_sets:reactome_signaling_by_nuclear_receptors	Curated_gene_sets:reactome_s...78	250	0.094511	0.010525	0.061402	0.061885	0.486042
Curated_gene_sets:schmidt_por_targets_in_limb_bud_up	Curated_gene_sets:schmidt_po...2	26	0.27218	0.0098302	0.17645	0.061475	0.486042	0.76228	0.932706
Curated_gene_sets:wang_methylated_in_breast_cancer	Curated_gene_sets:wang_methy...	35	0.24421	0.010231	0.15828	0.061443	0.486042	0.1345	0.755497
Curated_gene_sets:yao_temporal_response_to_progesterone_cluster_1	Curated_gene_sets:yao_tempor...2	67	0.18616	0.010782	0.1205	0.0612	0.486042	0.075117	0.693904
GO_bp:go_apoptotic_signaling_pathway	GO_bp:go_apoptotic_signaling...	585	0.061178	0.010332	0.039663	0.061493	0.486042	0.46113	0.880153
GO_bp:go_glutamate_secretion	GO_bp:go_glutamate_secretion	44	0.23103	0.010849	0.14951	0.061157	0.486042	0.66997	0.914531
GO_bp:go_negative_regulation_of_cell_junction_assembly	GO_bp:go_negative_regulation...113	24	0.30396	0.010548	0.19733	0.061743	0.486042	0.068224	0.683009
GO_bp:go_neuron_projection_organization	GO_bp:go_neuron_projection_o...	83	0.16027	0.010327	0.10393	0.061545	0.486042
GO_bp:go_neurotransmitter_uptake	GO_bp:go_neurotransmitter_up...	41	0.22621	0.010255	0.14664	0.061477	0.486042	0.014777	0.505114
GO_bp:go_positive_regulation_of_circadian_rhythm	GO_bp:go_positive_regulation...175	17	0.34482	0.010072	0.224	0.061868	0.486042	0.84894	0.952255
GO_bp:go_positive_regulation_of_establishment_of_protein_localization_to_telomere	GO_bp:go_positive_regulation...271	10	0.3704	0.0082996	0.23971	0.061155	0.486042
GO_bp:go_positive_regulation_of_melanocyte_differentiation	GO_bp:go_positive_regulation...486	5	0.75154	0.011909	0.48825	0.061881	0.486042
GO_bp:go_positive_regulation_of_osteoclast_development	GO_bp:go_positive_regulation...603	5	0.56941	0.009023	0.36846	0.061134	0.486042
GO_bp:go_positive_regulation_of_small_gtpase_mediated_signal_transduction	GO_bp:go_positive_regulation...744	69	0.18161	0.010674	0.11747	0.061066	0.486042	0.20414	0.804117
GO_bp:go_regulation_of_aldosterone_metabolic_process	GO_bp:go_regulation_of_aldos...	7	0.59398	0.011136	0.38541	0.061648	0.486042
GO_bp:go_regulation_of_cardiac_epithelial_to_mesenchymal_transition	GO_bp:go_regulation_of_cardi...2	9	0.5456	0.011598	0.35306	0.061141	0.486042
GO_bp:go_regulation_of_metal_ion_transport	GO_bp:go_regulation_of_metal...1	367	0.078261	0.010528	0.050796	0.061704	0.486042	0.058913	0.669831
GO_bp:go_regulation_of_postsynaptic_cytosolic_calcium_ion_concentration	GO_bp:go_regulation_of_posts...2	10	0.44417	0.0099526	0.28693	0.06082	0.486042
GO_bp:go_response_to_transforming_growth_factor_beta	GO_bp:go_response_to_transfo...	237	0.098108	0.010641	0.063572	0.061394	0.486042	0.013396	0.494885
GO_cc:go_sodium_channel_complex	GO_cc:go_sodium_channel_comp...	23	0.32656	0.011094	0.21205	0.061783	0.486042	0.46221	0.880153
GO_mf:go_arp2_3_complex_binding	GO_mf:go_arp2_3_complex_bind...	8	0.51221	0.010266	0.3323	0.061616	0.486042
GO_mf:go_ceramide_transporter_activity	GO_mf:go_ceramide_transporte...	8	0.47041	0.0094283	0.30424	0.061038	0.486042
GO_mf:go_gtpase_activity	GO_mf:go_gtpase_activity	316	0.082357	0.010294	0.053271	0.061059	0.486042	0.152	0.771664
GO_mf:go_microtubule_motor_activity	GO_mf:go_microtubule_motor_a...	83	0.16188	0.010431	0.10512	0.061806	0.486042	0.36727	0.854199
GO_mf:go_phosphatidylglycerol_binding	GO_mf:go_phosphatidylglycero...	14	0.38515	0.01021	0.24918	0.061105	0.486042
GO_mf:go_prostanoid_receptor_activity	GO_mf:go_prostanoid_receptor...	10	0.4904	0.010989	0.31715	0.061026	0.486042
GO_mf:go_transmembrane_receptor_protein_serine_threonine_kinase_activity	GO_mf:go_transmembrane_recep...3	17	0.38818	0.011339	0.25176	0.061561	0.486042	0.026978	0.567035
Curated_gene_sets:benporath_myc_targets_with_ebox	Curated_gene_sets:benporath_...9	226	0.095322	0.010099	0.061985	0.062054	0.486137	0.38472	0.859047
Curated_gene_sets:biocarta_barrestin_src_pathway	Curated_gene_sets:biocarta_b...5	17	0.35566	0.010389	0.23121	0.062	0.486137	0.34273	0.852009
Curated_gene_sets:chen_lvad_support_of_failing_heart_up	Curated_gene_sets:chen_lvad_...2	103	0.1491	0.010697	0.096921	0.061992	0.486137	0.073216	0.691287
Curated_gene_sets:steiner_erythrocyte_membrane_genes	Curated_gene_sets:steiner_er...	14	0.38302	0.010154	0.24904	0.062033	0.486137	0.037865	0.617985
GO_bp:go_regulation_of_reactive_oxygen_species_biosynthetic_process	GO_bp:go_regulation_of_react...1	82	0.1644	0.010529	0.10686	0.061973	0.486137	0.19889	0.801502
Curated_gene_sets:dorn_adenovirus_infection_48hr_dn	Curated_gene_sets:dorn_adeno...7	40	0.22741	0.010184	0.14804	0.062262	0.487273	0.12397	0.749915
Curated_gene_sets:reactome_trafficking_and_processing_of_endosomal_tlr	Curated_gene_sets:reactome_t...64	14	0.43708	0.011587	0.28451	0.062248	0.487273	0.017476	0.530613
GO_bp:go_response_to_organic_cyclic_compound	GO_bp:go_response_to_organic...	904	0.049732	0.010354	0.032419	0.062518	0.48903	0.33888	0.852009
GO_bp:go_atf6_mediated_unfolded_protein_response	GO_bp:go_atf6_mediated_unfol...	10	0.45373	0.010167	0.29591	0.062606	0.489471
GO_bp:go_leukocyte_mediated_immunity	GO_bp:go_leukocyte_mediated_...2	769	0.053736	0.010356	0.035058	0.062675	0.489516	0.8003	0.940916
GO_bp:go_regulation_of_gamma_delta_t_cell_activation	GO_bp:go_regulation_of_gamma...2	8	0.59057	0.011836	0.38525	0.062654	0.489516
GO_bp:go_intracellular_distribution_of_mitochondria	GO_bp:go_intracellular_distr...	8	0.49652	0.0099516	0.32404	0.062734	0.48973
GO_bp:go_regulation_of_myeloid_cell_differentiation	GO_bp:go_regulation_of_myelo...1	239	0.09568	0.010421	0.062471	0.06282	0.490154	0.61112	0.904063
Curated_gene_sets:graham_cml_quiescent_vs_cml_dividing_up	Curated_gene_sets:graham_cml...6	24	0.31847	0.011051	0.20831	0.063164	0.490193	0.42846	0.869409
Curated_gene_sets:kegg_alzheimers_disease	Curated_gene_sets:kegg_alzhe...	160	0.11352	0.010136	0.074286	0.063248	0.490193	0.85428	0.953557
Curated_gene_sets:kegg_inositol_phosphate_metabolism	Curated_gene_sets:kegg_inosi...	54	0.18885	0.0098223	0.1236	0.063279	0.490193	0.14396	0.76148
Curated_gene_sets:linsley_mir16_targets	Curated_gene_sets:linsley_mi...	208	0.095347	0.0096951	0.062321	0.063024	0.490193	0.016776	0.529998
Curated_gene_sets:mori_small_pre_bii_lymphocyte_dn	Curated_gene_sets:mori_small...1	71	0.16614	0.0099043	0.10879	0.063363	0.490193	0.017311	0.530613
Curated_gene_sets:nick_response_to_proc_treatment_dn	Curated_gene_sets:nick_respo...	26	0.27029	0.0097619	0.17684	0.063212	0.490193	0.93972	0.977849
Curated_gene_sets:reactome_protein_folding	Curated_gene_sets:reactome_p...100	102	0.13557	0.0096795	0.088633	0.063068	0.490193	0.21058	0.80738
Curated_gene_sets:reactome_synthesis_of_pi	Curated_gene_sets:reactome_s...164	5	0.66447	0.010529	0.43468	0.063186	0.490193
GO_bp:go_cell_growth	GO_bp:go_cell_growth	459	0.069583	0.010443	0.045548	0.063301	0.490193	0.15789	0.776388
GO_bp:go_dichotomous_subdivision_of_an_epithelial_terminal_unit	GO_bp:go_dichotomous_subdivi...1	11	0.49556	0.011646	0.32402	0.06309	0.490193
GO_bp:go_negative_regulation_of_platelet_derived_growth_factor_receptor_signaling_pathway	GO_bp:go_negative_regulation...526	13	0.40051	0.010232	0.26177	0.063015	0.490193
GO_bp:go_pharyngeal_system_development	GO_bp:go_pharyngeal_system_d...	26	0.32469	0.011727	0.21213	0.06294	0.490193	0.17707	0.78878
GO_bp:go_positive_regulation_of_epithelial_cell_proliferation	GO_bp:go_positive_regulation...259	181	0.11006	0.010447	0.072064	0.06335	0.490193	0.42139	0.865059
GO_bp:go_post_embryonic_development	GO_bp:go_post_embryonic_deve...	89	0.15766	0.010518	0.10308	0.063082	0.490193	0.57029	0.897351
GO_bp:go_regulation_of_atrial_cardiac_muscle_cell_membrane_repolarization	GO_bp:go_regulation_of_atria...3	7	0.58196	0.010911	0.38103	0.063347	0.490193
GO_cc:go_ripoptosome	GO_cc:go_ripoptosome	6	0.70058	0.012161	0.45863	0.063319	0.490193
GO_mf:go_transcription_corepressor_binding	GO_mf:go_transcription_corep...2	15	0.32925	0.0090345	0.21539	0.063188	0.490193
GO_bp:go_protein_targeting	GO_bp:go_protein_targeting	420	0.068406	0.0098307	0.044827	0.063513	0.491108	0.32528	0.848616
Curated_gene_sets:liu_prostate_cancer_dn	Curated_gene_sets:liu_prosta...1	475	0.067958	0.010372	0.044573	0.06368	0.491426	0.36814	0.854199
Curated_gene_sets:mcgowan_rsp6_targets_up	Curated_gene_sets:mcgowan_rs...	19	0.311	0.0096033	0.20411	0.063808	0.491426	0.16719	0.781073
Curated_gene_sets:reactome_nicotinamide_salvaging	Curated_gene_sets:reactome_n...46	19	0.32318	0.0099794	0.2119	0.063623	0.491426
GO_bp:go_aging	GO_bp:go_aging	306	0.085	0.010457	0.055755	0.063698	0.491426	0.1391	0.759157
GO_bp:go_mitochondrion_distribution	GO_bp:go_mitochondrion_distr...	16	0.35837	0.010156	0.23519	0.063795	0.491426	0.086364	0.721155
GO_bp:go_positive_regulation_of_protein_polymerization	GO_bp:go_positive_regulation...681	130	0.12238	0.0098571	0.080253	0.063651	0.491426	0.73203	0.925398
GO_bp:go_protein_quality_control_for_misfolded_or_incompletely_synthesized_proteins	GO_bp:go_protein_quality_con...	28	0.24945	0.0093488	0.16369	0.063767	0.491426
GO_bp:go_purine_nucleoside_diphosphate_metabolic_process	GO_bp:go_purine_nucleoside_d...2	11	0.47668	0.011202	0.3128	0.063772	0.491426
Curated_gene_sets:dittmer_pthlh_targets_dn	Curated_gene_sets:dittmer_pt...1	70	0.16647	0.0098542	0.10929	0.06387	0.491659	0.021842	0.545122
Curated_gene_sets:brachat_response_to_cisplatin	Curated_gene_sets:brachat_re...3	22	0.32867	0.01092	0.21605	0.064106	0.491857	0.30636	0.843091
Curated_gene_sets:reactome_cd28_dependent_vav1_pathway	Curated_gene_sets:reactome_c...23	12	0.39501	0.0096955	0.25959	0.064052	0.491857	0.2728	0.836799
GO_bp:go_medium_chain_fatty_acid_biosynthetic_process	GO_bp:go_medium_chain_fatty_...1	6	0.61005	0.010589	0.40079	0.063999	0.491857
GO_bp:go_mitotic_metaphase_plate_congression	GO_bp:go_mitotic_metaphase_p...	44	0.21158	0.0099361	0.13897	0.063952	0.491857
GO_bp:go_phosphatidylglycerol_biosynthetic_process	GO_bp:go_phosphatidylglycero...2	8	0.53109	0.010644	0.34907	0.064084	0.491857
GO_bp:go_response_to_electrical_stimulus	GO_bp:go_response_to_electri...	41	0.22479	0.010191	0.14777	0.064118	0.491857	0.071258	0.689345
GO_mf:go_oxysterol_binding	GO_mf:go_oxysterol_binding	5	0.61158	0.0096913	0.40177	0.063986	0.491857
Curated_gene_sets:pramoonjago_sox4_targets_dn	Curated_gene_sets:pramoonjag...1	50	0.20266	0.010144	0.13332	0.064248	0.49261	0.35544	0.852009
Curated_gene_sets:dang_bound_by_myc	Curated_gene_sets:dang_bound...	1051	0.043792	0.009793	0.028852	0.064536	0.492726	0.058132	0.669831
Curated_gene_sets:pid_e2f_pathway	Curated_gene_sets:pid_e2f_pa...	74	0.16286	0.0099108	0.10732	0.064586	0.492726	0.16717	0.781073
Curated_gene_sets:wierenga_stat5a_targets_dn	Curated_gene_sets:wierenga_s...1	187	0.10862	0.010478	0.071523	0.064422	0.492726	0.020798	0.537747
GO_bp:go_body_fluid_secretion	GO_bp:go_body_fluid_secretion	93	0.15439	0.010528	0.10175	0.064612	0.492726	0.17775	0.789193
GO_bp:go_cellular_response_to_temperature_stimulus	GO_bp:go_cellular_response_t...111	5	0.57057	0.0090414	0.37588	0.06452	0.492726
GO_bp:go_interleukin_18_production	GO_bp:go_interleukin_18_prod...	11	0.47273	0.011109	0.3115	0.064567	0.492726
GO_bp:go_negative_regulation_of_transforming_growth_factor_beta1_production	GO_bp:go_negative_regulation...685	5	0.62045	0.0098319	0.40894	0.064613	0.492726
GO_bp:go_positive_regulation_of_microtubule_binding	GO_bp:go_positive_regulation...504	6	0.57482	0.0099778	0.37854	0.064454	0.492726
GO_bp:go_response_to_peptide_hormone	GO_bp:go_response_to_peptide...	419	0.07035	0.010098	0.046355	0.064563	0.492726
GO_cc:go_juxtaparanode_region_of_axon	GO_cc:go_juxtaparanode_regio...	10	0.47932	0.01074	0.31575	0.064508	0.492726
GO_cc:go_nuclear_stress_granule	GO_cc:go_nuclear_stress_gran...	5	0.66239	0.010496	0.43634	0.064508	0.492726
GO_bp:go_genetic_imprinting	GO_bp:go_genetic_imprinting	27	0.28505	0.010491	0.18792	0.064657	0.492819	0.18837	0.797428
Curated_gene_sets:gargalovic_response_to_oxidized_phospholipids_brown_up	Curated_gene_sets:gargalovic...5	14	0.39455	0.01046	0.26021	0.064735	0.493171
Curated_gene_sets:chang_immortalized_by_hpv31_up	Curated_gene_sets:chang_immo...2	67	0.18275	0.010584	0.12072	0.06504	0.493651	0.12023	0.747827
Curated_gene_sets:pid_trail_pathway	Curated_gene_sets:pid_trail_...	29	0.27243	0.010391	0.17979	0.064862	0.493651	0.21539	0.812304
Curated_gene_sets:suzuki_response_to_tsa	Curated_gene_sets:suzuki_res...1	16	0.38526	0.010918	0.25451	0.065053	0.493651	0.0052305	0.368941
GO_bp:go_cellular_response_to_fructose_stimulus	GO_bp:go_cellular_response_t...41	5	0.63518	0.010065	0.41952	0.065014	0.493651
GO_bp:go_regulation_of_synaptic_plasticity	GO_bp:go_regulation_of_synap...6	181	0.10586	0.010048	0.069899	0.064969	0.493651	0.17651	0.788594
GO_bp:go_sodium_ion_export_across_plasma_membrane	GO_bp:go_sodium_ion_export_a...	14	0.42825	0.011353	0.28277	0.064959	0.493651
GO_bp:go_viral_genome_replication	GO_bp:go_viral_genome_replic...	120	0.13389	0.010364	0.088357	0.06485	0.493651	0.030329	0.591277
GO_mf:go_guanyl_nucleotide_binding	GO_mf:go_guanyl_nucleotide_b...	387	0.073198	0.010106	0.048343	0.065006	0.493651	0.074879	0.693157
Curated_gene_sets:biocarta_pdzs_pathway	Curated_gene_sets:biocarta_p...10	17	0.34295	0.010018	0.22675	0.065216	0.494173
Curated_gene_sets:gentile_uv_response_cluster_d7	Curated_gene_sets:gentile_uv...10	37	0.22397	0.0096469	0.14814	0.065292	0.494173	0.72292	0.923116
Curated_gene_sets:reactome_programmed_cell_death	Curated_gene_sets:reactome_p...94	181	0.10665	0.010124	0.070523	0.065234	0.494173
GO_bp:go_negative_regulation_of_cell_differentiation	GO_bp:go_negative_regulation...107	687	0.057454	0.010487	0.038005	0.06531	0.494173	0.16531	0.781073
GO_bp:go_positive_t_cell_selection	GO_bp:go_positive_t_cell_sel...	35	0.24042	0.010072	0.15908	0.065359	0.494173	0.12555	0.750591
GO_bp:go_regulation_of_establishment_of_protein_localization_to_chromosome	GO_bp:go_regulation_of_estab...3	12	0.34679	0.0085118	0.22952	0.065409	0.494173	0.10944	0.741033
GO_bp:go_regulation_of_interleukin_18_production	GO_bp:go_regulation_of_inter...3	9	0.51339	0.010914	0.33936	0.065171	0.494173
GO_bp:go_response_to_amino_acid_starvation	GO_bp:go_response_to_amino_a...2	48	0.20078	0.0098474	0.13282	0.065321	0.494173
GO_bp:go_response_to_cobalt_ion	GO_bp:go_response_to_cobalt_...	10	0.44639	0.010002	0.29542	0.065397	0.494173	0.80408	0.941334
Curated_gene_sets:beier_glioma_stem_cell_dn	Curated_gene_sets:beier_glio...1	66	0.18377	0.010564	0.12177	0.065635	0.494224	0.0027199	0.28611
Curated_gene_sets:grade_colon_and_rectal_cancer_up	Curated_gene_sets:grade_colo...2	293	0.081655	0.0098332	0.054153	0.065805	0.494224	0.3727	0.854199
Curated_gene_sets:iizuka_liver_cancer_progression_g2_g3_dn	Curated_gene_sets:iizuka_liv...4	9	0.4012	0.0085287	0.2665	0.066117	0.494224	0.091365	0.721672
Curated_gene_sets:ikeda_mir133_targets_up	Curated_gene_sets:ikeda_mir1...2	44	0.21374	0.010038	0.14157	0.065553	0.494224	0.36565	0.853925
Curated_gene_sets:osman_bladder_cancer_up	Curated_gene_sets:osman_blad...2	388	0.071104	0.0098295	0.047295	0.066373	0.494224	0.0096706	0.445386
Curated_gene_sets:parent_mtor_signaling_dn	Curated_gene_sets:parent_mto...1	43	0.22568	0.010477	0.14974	0.065901	0.494224	0.081447	0.712847
Curated_gene_sets:reactome_activation_of_gene_expression_by_srebf_srebp	Curated_gene_sets:reactome_a...30	42	0.20786	0.0095377	0.13812	0.066179	0.494224
GO_bp:go_apoptotic_process	GO_bp:go_apoptotic_process	1876	0.03503	0.010235	0.023207	0.065598	0.494224
GO_bp:go_beta_catenin_destruction_complex_disassembly	GO_bp:go_beta_catenin_destru...2	21	0.29383	0.0095382	0.19458	0.065529	0.494224	0.029004	0.584023
GO_bp:go_cellular_protein_catabolic_process	GO_bp:go_cellular_protein_ca...	733	0.050546	0.0095189	0.033568	0.066069	0.494224
GO_bp:go_cellular_response_to_lipid	GO_bp:go_cellular_response_t...69	594	0.060783	0.010342	0.040372	0.066095	0.494224	0.3585	0.852009
GO_bp:go_cellular_senescence	GO_bp:go_cellular_senescence	66	0.18577	0.010679	0.12351	0.066287	0.494224	0.32686	0.849533
GO_bp:go_cytokine_production_involved_in_immune_response	GO_bp:go_cytokine_production...1	99	0.15269	0.010741	0.10123	0.065751	0.494224	0.33403	0.851341
GO_bp:go_detection_of_biotic_stimulus	GO_bp:go_detection_of_biotic...	22	0.35175	0.011687	0.23393	0.066343	0.494224	0.58273	0.897443
GO_bp:go_glycosyl_compound_catabolic_process	GO_bp:go_glycosyl_compound_c...	41	0.22786	0.01033	0.15106	0.065737	0.494224	0.66935	0.914531
GO_bp:go_histone_h3_k36_demethylation	GO_bp:go_histone_h3_k36_deme...	8	0.54761	0.010976	0.36387	0.066174	0.494224
GO_bp:go_lactation	GO_bp:go_lactation	46	0.21549	0.010347	0.14331	0.066344	0.494224	0.068876	0.683009
GO_bp:go_negative_regulation_of_biosynthetic_process	GO_bp:go_negative_regulation...56	1508	0.038654	0.010228	0.025611	0.065621	0.494224
GO_bp:go_negative_regulation_of_mhc_class_ii_biosynthetic_process	GO_bp:go_negative_regulation...416	5	0.60618	0.0096056	0.4023	0.065945	0.494224
GO_bp:go_negative_regulation_of_striated_muscle_cell_apoptotic_process	GO_bp:go_negative_regulation...639	22	0.28009	0.009306	0.18619	0.066261	0.494224	0.085519	0.717787
GO_bp:go_norepinephrine_secretion	GO_bp:go_norepinephrine_secr...	17	0.3511	0.010256	0.23315	0.066054	0.494224
GO_bp:go_nuclear_chromosome_segregation	GO_bp:go_nuclear_chromosome_...	253	0.08614	0.009649	0.057257	0.066243	0.494224	0.036238	0.611749
GO_bp:go_positive_regulation_of_signaling	GO_bp:go_positive_regulation...736	1774	0.035842	0.010212	0.023829	0.066283	0.494224
GO_bp:go_retina_development_in_camera_type_eye	GO_bp:go_retina_development_...	142	0.12681	0.010672	0.084184	0.066	0.494224	0.34917	0.852009
GO_bp:go_spindle_organization	GO_bp:go_spindle_organization	166	0.10549	0.009593	0.070121	0.066242	0.494224
GO_cc:go_er_membrane_insertion_complex	GO_cc:go_er_membrane_inserti...	5	0.52265	0.0082821	0.3466	0.065791	0.494224
GO_cc:go_podosome	GO_cc:go_podosome	29	0.2446	0.0093289	0.1625	0.066144	0.494224	0.4149	0.864278
GO_mf:go_histone_demethylase_activity_h3_k36_specific_	GO_mf:go_histone_demethylase...3	8	0.54761	0.010976	0.36387	0.066174	0.494224
GO_mf:go_lbd_domain_binding	GO_mf:go_lbd_domain_binding	6	0.65119	0.011304	0.43187	0.065809	0.494224
GO_mf:go_nucleosomal_dna_binding	GO_mf:go_nucleosomal_dna_bin...	51	0.19699	0.0099581	0.13064	0.065797	0.494224	0.31917	0.847751
GO_bp:go_negative_regulation_of_response_to_drug	GO_bp:go_negative_regulation...587	26	0.28319	0.010228	0.18841	0.066415	0.494299
GO_bp:go_de_novo_protein_folding	GO_bp:go_de_novo_protein_fol...	38	0.21362	0.0093242	0.14215	0.066461	0.494403
Curated_gene_sets:pid_ifng_pathway	Curated_gene_sets:pid_ifng_p...	40	0.22411	0.010036	0.14923	0.06658	0.495051	0.43316	0.872172
GO_bp:go_olfactory_lobe_development	GO_bp:go_olfactory_lobe_deve...	32	0.27639	0.011073	0.18419	0.066735	0.495765	0.53598	0.894324
GO_bp:go_positive_regulation_of_protein_import	GO_bp:go_positive_regulation...662	39	0.22909	0.01013	0.15267	0.06674	0.495765	0.72286	0.923116
Curated_gene_sets:dacosta_uv_response_via_ercc3_dn	Curated_gene_sets:dacosta_uv...3	853	0.051138	0.010356	0.034104	0.066883	0.496246	0.15359	0.774023
GO_bp:go_positive_regulation_of_cytoskeleton_organization	GO_bp:go_positive_regulation...203	219	0.095919	0.010005	0.063982	0.066926	0.496246	0.57906	0.897351
GO_bp:go_skeletal_muscle_tissue_growth	GO_bp:go_skeletal_muscle_tis...1	7	0.59527	0.01116	0.39698	0.06688	0.496246
GO_cc:go_ap_3_adaptor_complex	GO_cc:go_ap_3_adaptor_complex	10	0.48407	0.010847	0.32291	0.066933	0.496246
GO_bp:go_gpi_anchor_biosynthetic_process	GO_bp:go_gpi_anchor_biosynth...	31	0.24476	0.0096513	0.16343	0.067112	0.496637
GO_bp:go_regulation_of_endothelial_cell_chemotaxis	GO_bp:go_regulation_of_endot...1	21	0.33562	0.010895	0.22409	0.067114	0.496637	0.12795	0.751038
GO_cc:go_growth_cone_part	GO_cc:go_growth_cone_part	16	0.36954	0.010472	0.24674	0.067111	0.496637
GO_mf:go_dynein_intermediate_chain_binding	GO_mf:go_dynein_intermediate...	29	0.27979	0.010671	0.18678	0.067078	0.496637
Curated_gene_sets:den_interact_with_lca5	Curated_gene_sets:den_intera...	26	0.30105	0.010873	0.20107	0.067172	0.496754	0.29922	0.840786
GO_bp:go_regulation_of_aspartic_type_endopeptidase_activity_involved_in_amyloid_precursor_protein_catabolic_process	GO_bp:go_regulation_of_aspar...1	10	0.53948	0.012088	0.36035	0.067194	0.496754
Curated_gene_sets:kegg_pathways_in_cancer	Curated_gene_sets:kegg_pathw...	327	0.081386	0.010345	0.054375	0.067235	0.49682	0.067592	0.680456
GO_bp:go_production_of_molecular_mediator_of_immune_response	GO_bp:go_production_of_molec...2	190	0.10683	0.010387	0.071435	0.0674	0.497802	0.86439	0.958125
Curated_gene_sets:chassot_skin_wound	Curated_gene_sets:chassot_sk...	11	0.48177	0.011322	0.32244	0.067577	0.498872	0.49003	0.885539
Curated_gene_sets:frasor_response_to_serm_or_fulvestrant_dn	Curated_gene_sets:frasor_res...3	50	0.19161	0.0095906	0.12838	0.067789	0.499247	0.38031	0.85749
Curated_gene_sets:gargalovic_response_to_oxidized_phospholipids_cyan_up	Curated_gene_sets:gargalovic...6	17	0.31138	0.0090954	0.20859	0.06776	0.499247
Curated_gene_sets:zhan_multiple_myeloma_hp_up	Curated_gene_sets:zhan_multi...11	42	0.2133	0.0097871	0.14289	0.067755	0.499247	0.1829	0.79378
GO_bp:go_tricuspid_valve_morphogenesis	GO_bp:go_tricuspid_valve_mor...	5	0.71096	0.011266	0.47614	0.067703	0.499247
GO_cc:go_activin_receptor_complex	GO_cc:go_activin_receptor_co...	7	0.64212	0.012039	0.43011	0.067738	0.499247
GO_bp:go_lipoxin_biosynthetic_process	GO_bp:go_lipoxin_biosyntheti...	6	0.62703	0.010884	0.42024	0.067849	0.499451
Curated_gene_sets:biocarta_p53hypoxia_pathway	Curated_gene_sets:biocarta_p...5	21	0.32262	0.010473	0.21663	0.068211	0.499929	0.46166	0.880153
Curated_gene_sets:hahtola_mycosis_fungoides_dn	Curated_gene_sets:hahtola_my...3	15	0.33714	0.0092511	0.22621	0.068063	0.499929	0.14179	0.760854
Curated_gene_sets:petrova_endothelium_lymphatic_vs_blood_dn	Curated_gene_sets:petrova_en...1	162	0.11278	0.010132	0.075723	0.068203	0.499929	0.13181	0.753394
Curated_gene_sets:reactome_energy_dependent_regulation_of_mtor_by_lkb1_ampk	Curated_gene_sets:reactome_e...17	28	0.26969	0.010107	0.18092	0.068039	0.499929	0.24882	0.827288
Curated_gene_sets:reactome_synthesis_of_5_eicosatetraenoic_acids	Curated_gene_sets:reactome_s...144	9	0.53655	0.011406	0.36	0.068068	0.499929
GO_bp:go_protein_homooligomerization	GO_bp:go_protein_homooligome...	336	0.075869	0.0097732	0.050957	0.068266	0.499929	0.8689	0.95827
GO_bp:go_regulation_of_anatomical_structure_morphogenesis	GO_bp:go_regulation_of_anato...1	1041	0.04571	0.010176	0.030687	0.068177	0.499929	0.17932	0.792218
GO_bp:go_regulation_of_organelle_transport_along_microtubule	GO_bp:go_regulation_of_organ...4	8	0.47299	0.00948	0.31767	0.068257	0.499929
GO_cc:go_cell_leading_edge	GO_cc:go_cell_leading_edge	397	0.070867	0.0099075	0.047553	0.068086	0.499929	0.082786	0.71631
GO_mf:go_dna_binding_transcription_repressor_activity_rna_polymerase_ii_specific	GO_mf:go_dna_binding_transcr...4	232	0.095134	0.01021	0.063879	0.068213	0.499929
GO_mf:go_lysophospholipase_activity	GO_mf:go_lysophospholipase_a...	20	0.3194	0.010119	0.21453	0.068269	0.499929	0.76896	0.933765
GO_bp:go_inorganic_anion_transmembrane_transport	GO_bp:go_inorganic_anion_tra...1	109	0.1348	0.0099471	0.090568	0.068339	0.500205
Curated_gene_sets:reactome_mapk1_erk2_activation	Curated_gene_sets:reactome_m...5	9	0.43037	0.0091488	0.28927	0.068411	0.500281
Curated_gene_sets:sa_fas_signaling	Curated_gene_sets:sa_fas_sig...	9	0.50292	0.010691	0.33804	0.068414	0.500281	0.31997	0.848049
Curated_gene_sets:reactome_cell_cycle_mitotic	Curated_gene_sets:reactome_c...30	528	0.059641	0.0095835	0.040107	0.06851	0.500511	0.24815	0.827288
Curated_gene_sets:shedden_lung_cancer_poor_survival_a6	Curated_gene_sets:shedden_lu...4	452	0.06384	0.0095098	0.042927	0.06849	0.500511	0.1072	0.740384
Curated_gene_sets:kyng_response_to_h2o2_via_ercc6_dn	Curated_gene_sets:kyng_respo...3	44	0.20913	0.0098213	0.1407	0.06859	0.500839	0.78099	0.937008
GO_bp:go_developmental_cell_growth	GO_bp:go_developmental_cell_...	215	0.097499	0.010078	0.065613	0.068652	0.500839	0.11781	0.746897
GO_bp:go_modification_of_synaptic_structure	GO_bp:go_modification_of_syn...	21	0.29278	0.0095042	0.197	0.06862	0.500839
Curated_gene_sets:boyault_liver_cancer_subclass_g3_up	Curated_gene_sets:boyault_li...11	190	0.099756	0.0096991	0.067184	0.068803	0.501218	0.063768	0.677371
GO_bp:go_epithelial_to_mesenchymal_transition	GO_bp:go_epithelial_to_mesen...1	131	0.12977	0.010492	0.087438	0.068898	0.501218	0.18025	0.793323
GO_bp:go_positive_regulation_of_mitochondrial_outer_membrane_permeabilization_involved_in_apoptotic_signaling_pathway	GO_bp:go_positive_regulation...510	35	0.24534	0.010278	0.16529	0.068873	0.501218	0.76932	0.933792
GO_cc:go_transcription_factor_tfiih_holo_complex	GO_cc:go_transcription_facto...6	12	0.34957	0.0085801	0.23554	0.068896	0.501218
GO_mf:go_anaphase_promoting_complex_binding	GO_mf:go_anaphase_promoting_...	8	0.40391	0.0080954	0.27206	0.068828	0.501218
GO_mf:go_wd40_repeat_domain_binding	GO_mf:go_wd40_repeat_domain_...	4	0.71507	0.010135	0.48156	0.068795	0.501218
GO_bp:go_regulation_of_mitochondrial_atp_synthesis_coupled_electron_transport	GO_bp:go_regulation_of_mitoc...1	6	0.47476	0.008241	0.32011	0.06903	0.501942
GO_bp:go_positive_regulation_of_mrna_processing	GO_bp:go_positive_regulation...527	30	0.20812	0.0080733	0.14038	0.069096	0.502016	0.41045	0.863362
GO_bp:go_regulation_of_oxidative_stress_induced_cell_death	GO_bp:go_regulation_of_oxida...2	61	0.17471	0.0096566	0.11785	0.069105	0.502016	0.30257	0.842089
Curated_gene_sets:reactome_synthesis_of_lipoxins_lx	Curated_gene_sets:reactome_s...159	6	0.57914	0.010053	0.39084	0.069207	0.502051
GO_bp:go_aspartate_family_amino_acid_catabolic_process	GO_bp:go_aspartate_family_am...2	22	0.29262	0.0097224	0.19742	0.069143	0.502051	0.00051172	0.136258
GO_bp:go_regulation_of_synaptic_transmission_dopaminergic	GO_bp:go_regulation_of_synap...8	16	0.33359	0.0094534	0.22511	0.069196	0.502051	0.043961	0.631036
Curated_gene_sets:reactome_metabolism_of_water_soluble_vitamins_and_cofactors	Curated_gene_sets:reactome_m...46	123	0.12154	0.0095242	0.082052	0.069275	0.502074
GO_bp:go_protein_oxidation	GO_bp:go_protein_oxidation	15	0.34174	0.0093773	0.23068	0.069255	0.502074
GO_bp:go_phenol_containing_compound_catabolic_process	GO_bp:go_phenol_containing_c...2	9	0.57139	0.012146	0.38582	0.069315	0.502128
Curated_gene_sets:ingram_shh_targets_up	Curated_gene_sets:ingram_shh...3	122	0.1335	0.010419	0.090167	0.069365	0.502256	0.60029	0.901963
GO_bp:go_negative_regulation_of_wnt_signaling_pathway	GO_bp:go_negative_regulation...729	204	0.097863	0.0098559	0.066114	0.069416	0.50239	0.18891	0.797686
Curated_gene_sets:pid_prl_signaling_events_pathway	Curated_gene_sets:pid_prl_si...	23	0.27857	0.0094633	0.18825	0.069473	0.502463	0.10354	0.734813
Curated_gene_sets:smid_breast_cancer_basal_dn	Curated_gene_sets:smid_breas...1	684	0.056428	0.010278	0.038136	0.069491	0.502463	0.07486	0.693157
GO_mf:go_melanocortin_receptor_activity	GO_mf:go_melanocortin_recept...	6	0.62425	0.010836	0.42201	0.069545	0.502619
Curated_gene_sets:biocarta_biopeptides_pathway	Curated_gene_sets:biocarta_b...9	29	0.25381	0.0096804	0.17238	0.070461	0.502903	0.40847	0.862362
Curated_gene_sets:biocarta_racc_pathway	Curated_gene_sets:biocarta_r...3	14	0.43618	0.011563	0.29609	0.070366	0.502903
Curated_gene_sets:gratias_retinoblastoma_16q24	Curated_gene_sets:gratias_re...	18	0.35294	0.010608	0.23955	0.070339	0.502903	0.016819	0.529998
Curated_gene_sets:hedenfalk_breast_cancer_bracx_dn	Curated_gene_sets:hedenfalk_...1	19	0.31633	0.0097681	0.2144	0.070061	0.502903	0.11309	0.743532
Curated_gene_sets:heller_silenced_by_methylation_up	Curated_gene_sets:heller_sil...2	275	0.088487	0.010328	0.060006	0.070165	0.502903	0.39374	0.8596
Curated_gene_sets:jazaeri_breast_cancer_brca1_vs_brca2_dn	Curated_gene_sets:jazaeri_br...1	42	0.22276	0.010221	0.15092	0.069983	0.502903	0.0064992	0.404813
Curated_gene_sets:martoriati_mdm4_targets_neuroepithelium_dn	Curated_gene_sets:martoriati...3	158	0.11986	0.010636	0.081162	0.069872	0.502903	0.38186	0.85749
Curated_gene_sets:mikkelsen_mef_lcp_with_h3k27me3	Curated_gene_sets:mikkelsen_...27	66	0.17914	0.010298	0.12125	0.06979	0.502903	0.66865	0.914447
Curated_gene_sets:reactome_reduction_of_cytosolic_caplusplus_levels	Curated_gene_sets:reactome_r...17	12	0.37838	0.0092872	0.25651	0.070103	0.502903
Curated_gene_sets:reactome_sema4d_induced_cell_migration_and_growth_cone_collapse	Curated_gene_sets:reactome_s...11	20	0.29318	0.0092881	0.19869	0.070044	0.502903	0.41646	0.864278
Curated_gene_sets:roessler_liver_cancer_metastasis_up	Curated_gene_sets:roessler_l...2	106	0.13791	0.010037	0.093348	0.069791	0.502903	0.038038	0.617985
GO_bp:go_barbed_end_actin_filament_capping	GO_bp:go_barbed_end_actin_fi...	19	0.32827	0.010137	0.22266	0.07021	0.502903	0.045346	0.631645
GO_bp:go_cell_morphogenesis_involved_in_differentiation	GO_bp:go_cell_morphogenesis_...1	727	0.054479	0.010219	0.03693	0.070088	0.502903	0.13828	0.757234
GO_bp:go_chromatin_silencing_at_rdna	GO_bp:go_chromatin_silencing...1	34	0.24783	0.010233	0.16763	0.069657	0.502903	0.056793	0.661819
GO_bp:go_dense_core_granule_exocytosis	GO_bp:go_dense_core_granule_...1	9	0.43451	0.0092367	0.29482	0.070278	0.502903
GO_bp:go_negative_regulation_of_cell_morphogenesis_involved_in_differentiation	GO_bp:go_negative_regulation...118	95	0.14622	0.010077	0.099091	0.070034	0.502903	0.047919	0.631645
GO_bp:go_positive_regulation_of_the_force_of_heart_contraction	GO_bp:go_positive_regulation...809	5	0.65337	0.010353	0.4437	0.070448	0.502903
GO_bp:go_protein_auto_adp_ribosylation	GO_bp:go_protein_auto_adp_ri...	11	0.41851	0.0098352	0.28421	0.070447	0.502903
GO_bp:go_protein_nitrosylation	GO_bp:go_protein_nitrosylati...	14	0.42186	0.011183	0.28603	0.070131	0.502903
GO_bp:go_regulation_of_chemotaxis	GO_bp:go_regulation_of_chemo...3	205	0.10125	0.010222	0.068754	0.070433	0.502903	0.38951	0.8596
GO_bp:go_smad_protein_complex_assembly	GO_bp:go_smad_protein_comple...	13	0.4373	0.011171	0.29597	0.069778	0.502903
GO_bp:go_telencephalon_glial_cell_migration	GO_bp:go_telencephalon_glial...	22	0.29047	0.0096509	0.19714	0.070323	0.502903	0.1273	0.751038
GO_bp:go_transcription_elongation_from_rna_polymerase_ii_promoter	GO_bp:go_transcription_elong...2	83	0.13883	0.0089459	0.09402	0.069894	0.502903	0.071168	0.6891
GO_bp:go_vacuolar_acidification	GO_bp:go_vacuolar_acidificat...	23	0.2912	0.0098925	0.19757	0.070256	0.502903	0.0045374	0.350202
GO_cc:go_ciliary_tip	GO_cc:go_ciliary_tip	45	0.21285	0.010109	0.14442	0.070274	0.502903	0.25955	0.828524
GO_cc:go_mitochondrial_part	GO_cc:go_mitochondrial_part	1020	0.043287	0.0095442	0.029301	0.069799	0.502903	0.15616	0.775973
GO_mf:go_phosphoprotein_phosphatase_activity	GO_mf:go_phosphoprotein_phos...	180	0.10127	0.0095857	0.068635	0.070057	0.502903
GO_mf:go_adenyl_nucleotide_exchange_factor_activity	GO_mf:go_adenyl_nucleotide_e...	9	0.44359	0.0094297	0.30132	0.070497	0.502928
GO_mf:go_arachidonic_acid_monooxygenase_activity	GO_mf:go_arachidonic_acid_mo...	15	0.45775	0.01256	0.31099	0.07053	0.502932	0.042432	0.631036
GO_mf:go_transcription_corepressor_activity	GO_mf:go_transcription_corep...1	240	0.092161	0.010058	0.062676	0.070732	0.50414	0.4224	0.865059
GO_mf:go_peptidoglycan_binding	GO_mf:go_peptidoglycan_bindi...	16	0.39091	0.011078	0.2659	0.070772	0.504194	0.13766	0.756336
GO_bp:go_proteolysis	GO_bp:go_proteolysis	1697	0.035181	0.0098241	0.023943	0.07088	0.504731	0.78981	0.938547
GO_bp:go_regulation_of_endothelial_cell_migration	GO_bp:go_regulation_of_endot...4	153	0.11673	0.010194	0.079469	0.07094	0.504926	0.37885	0.85749
Curated_gene_sets:pid_cmyb_pathway	Curated_gene_sets:pid_cmyb_p...	84	0.16098	0.010435	0.10961	0.070973	0.504929	0.33197	0.851341
GO_bp:go_negative_regulation_of_secretion	GO_bp:go_negative_regulation...606	220	0.097348	0.010177	0.066327	0.071101	0.505375	0.15604	0.775902
GO_bp:go_replication_fork_arrest	GO_bp:go_replication_fork_ar...	5	0.69662	0.011039	0.4746	0.071084	0.505375
Curated_gene_sets:haslinger_b_cll_with_13q14_deletion	Curated_gene_sets:haslinger_...2	24	0.29467	0.010225	0.20094	0.071265	0.505603	0.36015	0.852222
Curated_gene_sets:meissner_es_icp_with_h3k4me3	Curated_gene_sets:meissner_e...1	32	0.23224	0.0093038	0.15838	0.071288	0.505603	0.62442	0.904611
Curated_gene_sets:reactome_kinesins	Curated_gene_sets:reactome_k...6	60	0.17332	0.0095007	0.11821	0.071317	0.505603	0.24401	0.824279
GO_bp:go_positive_regulation_of_viral_release_from_host_cell	GO_bp:go_positive_regulation...881	15	0.35498	0.0097405	0.24203	0.071244	0.505603	0.8958	0.965117
GO_mf:go_inorganic_anion_transmembrane_transporter_activity	GO_mf:go_inorganic_anion_tra...	144	0.11865	0.010055	0.080936	0.071329	0.505603	0.51938	0.890977
GO_mf:go_protein_phosphatase_binding	GO_mf:go_protein_phosphatase...5	138	0.11551	0.0095836	0.078744	0.071218	0.505603	0.36263	0.853627
GO_mf:go_phosphatidylinositol_3_kinase_activity	GO_mf:go_phosphatidylinosito...6	11	0.39545	0.0092933	0.26986	0.071411	0.505953	0.43053	0.87029
Curated_gene_sets:reactome_hdms_demethylate_histones	Curated_gene_sets:reactome_h...6	40	0.22241	0.0099596	0.15199	0.071698	0.50729
Curated_gene_sets:stark_hyppocampus_22q11_deletion_up	Curated_gene_sets:stark_hypp...2	51	0.19173	0.009692	0.131	0.071668	0.50729	0.45345	0.878433
GO_bp:go_negative_regulation_of_cell_cycle_phase_transition	GO_bp:go_negative_regulation...103	239	0.085298	0.0092899	0.058283	0.071673	0.50729	0.60438	0.903081
Curated_gene_sets:provenzani_metastasis_up	Curated_gene_sets:provenzani...2	198	0.10195	0.010117	0.069734	0.071873	0.508064	0.44228	0.8756
Curated_gene_sets:rickman_tumor_differentiated_moderately_vs_poorly_up	Curated_gene_sets:rickman_tu...2	127	0.12224	0.0097326	0.083609	0.071869	0.508064	0.33239	0.851341
Curated_gene_sets:hedenfalk_breast_cancer_bracx_up	Curated_gene_sets:hedenfalk_...2	19	0.33658	0.010393	0.23032	0.071961	0.508223	0.44781	0.878174
Curated_gene_sets:reactome_cilium_assembly	Curated_gene_sets:reactome_c...57	201	0.092759	0.0092735	0.063464	0.071934	0.508223
GO_mf:go_adp_binding	GO_mf:go_adp_binding	39	0.21268	0.0094045	0.14559	0.072044	0.508345	0.47406	0.882879
GO_mf:go_endodeoxyribonuclease_activity_producing_5_phosphomonoesters	GO_mf:go_endodeoxyribonuclea...3	15	0.43201	0.011854	0.2957	0.072017	0.508345	0.30791	0.843091
Curated_gene_sets:karlsson_tgfb1_targets_up	Curated_gene_sets:karlsson_t...2	119	0.12561	0.0096822	0.086032	0.072157	0.50849	0.56843	0.897351
GO_cc:go_microtubule_plus_end	GO_cc:go_microtubule_plus_end	20	0.31087	0.0098486	0.2129	0.072129	0.50849	0.0081237	0.428418
GO_mf:go_phosphatidylinositol_bisphosphate_phosphatase_activity	GO_mf:go_phosphatidylinosito...19	22	0.26717	0.0088769	0.18301	0.072163	0.50849
Curated_gene_sets:kim_wt1_targets_8hr_up	Curated_gene_sets:kim_wt1_ta...4	166	0.10891	0.0099035	0.074704	0.07245	0.508661	0.34251	0.852009
Curated_gene_sets:wang_lsd1_targets_dn	Curated_gene_sets:wang_lsd1_...1	36	0.24324	0.010335	0.16669	0.072256	0.508661	0.88071	0.961406
GO_bp:go_immune_effector_process	GO_bp:go_immune_effector_pro...	1150	0.042514	0.0099187	0.029151	0.072371	0.508661	0.58407	0.897483
GO_bp:go_leucine_catabolic_process	GO_bp:go_leucine_catabolic_p...	6	0.55005	0.0095479	0.37727	0.072434	0.508661
GO_bp:go_microtubule_anchoring	GO_bp:go_microtubule_anchori...1	25	0.26794	0.0094891	0.18376	0.072418	0.508661	0.2083	0.805593
GO_bp:go_observational_learning	GO_bp:go_observational_learn...	8	0.53279	0.010679	0.36517	0.072287	0.508661
GO_bp:go_regulation_of_histone_h3_k27_methylation	GO_bp:go_regulation_of_histo...5	9	0.44919	0.0095488	0.30793	0.072324	0.508661
GO_cc:go_azurophil_granule_membrane	GO_cc:go_azurophil_granule_m...	57	0.16876	0.0090176	0.11575	0.072426	0.508661
Curated_gene_sets:hoffmann_small_pre_bii_to_immature_b_lymphocyte_up	Curated_gene_sets:hoffmann_s...2	57	0.19758	0.010557	0.13579	0.07283	0.511097	0.28397	0.837575
Curated_gene_sets:reactome_cell_cycle_checkpoints	Curated_gene_sets:reactome_c...29	287	0.076613	0.0091324	0.052665	0.072883	0.511237	0.44722	0.877711
Curated_gene_sets:elvidge_hypoxia_by_dmog_up	Curated_gene_sets:elvidge_hy...2	132	0.12379	0.010047	0.085234	0.073204	0.511998	0.1379	0.757099
GO_bp:go_endosomal_vesicle_fusion	GO_bp:go_endosomal_vesicle_f...	9	0.42817	0.009102	0.29484	0.073228	0.511998
GO_bp:go_negative_regulation_of_immunoglobulin_production	GO_bp:go_negative_regulation...310	12	0.45771	0.011234	0.31503	0.073135	0.511998
GO_bp:go_regulation_of_dna_catabolic_process	GO_bp:go_regulation_of_dna_c...	12	0.37352	0.0091678	0.25724	0.073259	0.511998
GO_bp:go_regulation_of_erbb_signaling_pathway	GO_bp:go_regulation_of_erbb_...	91	0.14592	0.0098429	0.10052	0.073307	0.511998	0.42702	0.868307
GO_bp:go_regulation_of_hair_cycle	GO_bp:go_regulation_of_hair_...1	27	0.26863	0.0098863	0.18481	0.073043	0.511998	0.48981	0.885539
GO_bp:go_t_cell_activation	GO_bp:go_t_cell_activation	453	0.067407	0.010052	0.046395	0.073133	0.511998
GO_cc:go_kinocilium	GO_cc:go_kinocilium	8	0.5139	0.0103	0.35403	0.073322	0.511998
GO_cc:go_sodium_potassium_exchanging_atpase_complex	GO_cc:go_sodium_potassium_ex...	12	0.44186	0.010845	0.30418	0.073177	0.511998	0.34998	0.852009
GO_mf:go_arylesterase_activity	GO_mf:go_arylesterase_activi...	6	0.73435	0.012747	0.50539	0.073117	0.511998
Curated_gene_sets:brocke_apoptosis_reversed_by_il6	Curated_gene_sets:brocke_apo...	145	0.11793	0.010028	0.081291	0.073446	0.512633	0.74337	0.928737
GO_bp:go_cytokine_mediated_signaling_pathway	GO_bp:go_cytokine_mediated_s...	758	0.052443	0.010037	0.036191	0.07367	0.513864	0.9517	0.979188
GO_bp:go_positive_regulation_of_adenylate_cyclase_activity	GO_bp:go_positive_regulation...18	9	0.48204	0.010247	0.33274	0.073716	0.513864	0.30412	0.843091
GO_bp:go_smooth_muscle_adaptation	GO_bp:go_smooth_muscle_adapt...	4	0.77511	0.010986	0.53504	0.073722	0.513864
GO_mf:go_vascular_endothelial_growth_factor_receptor_2_binding	GO_mf:go_vascular_endothelia...3	9	0.53301	0.011331	0.36803	0.073776	0.514009
Curated_gene_sets:park_hsc_vs_multipotent_progenitors_up	Curated_gene_sets:park_hsc_v...2	16	0.3229	0.0091507	0.22308	0.073893	0.514431	0.083413	0.71631
GO_bp:go_sensory_system_development	GO_bp:go_sensory_system_deve...	360	0.076766	0.01023	0.053038	0.073903	0.514431
Curated_gene_sets:biocarta_nfat_pathway	Curated_gene_sets:biocarta_n...3	51	0.20614	0.01042	0.14253	0.074053	0.515244	0.18214	0.79378
GO_bp:go_interleukin_17_production	GO_bp:go_interleukin_17_prod...	30	0.25915	0.010052	0.17925	0.074141	0.515625
Curated_gene_sets:timofeeva_growth_stress_via_stat1_dn	Curated_gene_sets:timofeeva_...	16	0.31656	0.008971	0.21908	0.074246	0.51573	0.45652	0.878866
GO_bp:go_cellular_response_to_oxygen_containing_compound	GO_bp:go_cellular_response_t...89	1092	0.043064	0.0098055	0.029798	0.074212	0.51573	0.27429	0.836941
GO_bp:go_synaptic_signaling	GO_bp:go_synaptic_signaling	704	0.053258	0.0098367	0.03686	0.074256	0.51573	0.16221	0.780028
Curated_gene_sets:biocarta_insulin_pathway	Curated_gene_sets:biocarta_i...19	21	0.30508	0.0099035	0.21155	0.074642	0.515984	0.35334	0.852009
Curated_gene_sets:boylan_multiple_myeloma_c_up	Curated_gene_sets:boylan_mul...6	48	0.20022	0.0098197	0.13868	0.074412	0.515984	0.32925	0.851021
Curated_gene_sets:gali_tp53_targets_apoptotic_up	Curated_gene_sets:gali_tp53_...2	8	0.53792	0.010781	0.3734	0.07486	0.515984	0.59341	0.900632
Curated_gene_sets:graessmann_response_to_mc_and_serum_deprivation_dn	Curated_gene_sets:graessmann...7	82	0.15486	0.0099187	0.10741	0.074693	0.515984	0.11574	0.746897
Curated_gene_sets:kegg_insulin_signaling_pathway	Curated_gene_sets:kegg_insul...	138	0.11348	0.0094156	0.078703	0.074677	0.515984	0.30979	0.843091
Curated_gene_sets:pastural_riz1_targets_dn	Curated_gene_sets:pastural_r...1	5	0.68676	0.010883	0.47624	0.074654	0.515984	0.061803	0.677253
Curated_gene_sets:pid_hedgehog_gli_pathway	Curated_gene_sets:pid_hedgeh...2	47	0.20179	0.0097936	0.13978	0.074431	0.515984	0.26087	0.828916
Curated_gene_sets:reactome_mitotic_spindle_checkpoint	Curated_gene_sets:reactome_m...77	110	0.12295	0.0091143	0.085325	0.074804	0.515984
Curated_gene_sets:reactome_phosphate_bond_hydrolysis_by_nudt_proteins	Curated_gene_sets:reactome_p...32	7	0.4677	0.0087688	0.32448	0.074744	0.515984
Curated_gene_sets:reactome_signaling_by_braf_and_raf_fusions	Curated_gene_sets:reactome_s...35	66	0.17336	0.0099653	0.1201	0.074452	0.515984
Curated_gene_sets:reactome_smac_xiap_regulated_apoptotic_response	Curated_gene_sets:reactome_s...101	8	0.45275	0.0090744	0.31441	0.074943	0.515984
Curated_gene_sets:shin_b_cell_lymphoma_cluster_3	Curated_gene_sets:shin_b_cel...3	27	0.26672	0.009816	0.18524	0.074959	0.515984	0.20821	0.805593
Curated_gene_sets:siligan_targets_of_ews_fli1_fusion_dn	Curated_gene_sets:siligan_ta...1	18	0.35924	0.010797	0.24905	0.074598	0.515984	0.17591	0.788541
Curated_gene_sets:varela_zmpste24_targets_up	Curated_gene_sets:varela_zmp...2	42	0.2225	0.010209	0.15406	0.074339	0.515984	0.072632	0.691278
Curated_gene_sets:wei_mir34a_targets	Curated_gene_sets:wei_mir34a...	146	0.11277	0.0096222	0.078293	0.074889	0.515984	0.21187	0.80738
GO_bp:go_catecholamine_biosynthetic_process	GO_bp:go_catecholamine_biosy...	20	0.32768	0.010381	0.22733	0.074741	0.515984	0.012098	0.477244
GO_bp:go_establishment_of_protein_localization_to_organelle	GO_bp:go_establishment_of_pr...6	543	0.057336	0.0093394	0.039789	0.074802	0.515984	0.4527	0.878433
GO_bp:go_negative_regulation_of_interleukin_6_production	GO_bp:go_negative_regulation...336	41	0.22229	0.010078	0.15416	0.074665	0.515984	0.11373	0.743821
GO_bp:go_protein_targeting_to_mitochondrion	GO_bp:go_protein_targeting_t...3	102	0.1277	0.0091176	0.088683	0.074943	0.515984	0.83774	0.94903
GO_mf:go_retinoic_acid_binding	GO_mf:go_retinoic_acid_bindi...	19	0.35501	0.010962	0.24643	0.074858	0.515984	0.75381	0.931723
Curated_gene_sets:basso_b_lymphocyte_network	Curated_gene_sets:basso_b_ly...	145	0.1094	0.0093026	0.076023	0.075083	0.516379	0.091802	0.721768
Curated_gene_sets:schaeffer_prostate_development_and_cancer_box4_dn	Curated_gene_sets:schaeffer_...12	34	0.21492	0.0088747	0.14934	0.075061	0.516379	0.47484	0.882879
GO_bp:go_type_b_pancreatic_cell_development	GO_bp:go_type_b_pancreatic_c...2	20	0.32718	0.010365	0.22743	0.07514	0.516542	0.51323	0.889571
GO_bp:go_export_across_plasma_membrane	GO_bp:go_export_across_plasm...	32	0.27176	0.010887	0.189	0.075243	0.51702
Curated_gene_sets:reactome_deubiquitination	Curated_gene_sets:reactome_d...41	273	0.077432	0.0090054	0.053888	0.075379	0.517039
Curated_gene_sets:reactome_synthesis_of_glycosylphosphatidylinositol_gpi	Curated_gene_sets:reactome_s...154	18	0.29728	0.0089353	0.20692	0.075408	0.517039	0.60087	0.901963
Curated_gene_sets:yao_temporal_response_to_progesterone_cluster_14	Curated_gene_sets:yao_tempor...7	139	0.10591	0.0088188	0.073717	0.075414	0.517039	0.357	0.852009
GO_bp:go_axon_development	GO_bp:go_axon_development	505	0.063217	0.0099402	0.043999	0.075397	0.517039
GO_bp:go_cardiac_vascular_smooth_muscle_cell_differentiation	GO_bp:go_cardiac_vascular_sm...	8	0.50976	0.010217	0.35463	0.075308	0.517039
GO_bp:go_positive_regulation_of_protein_binding	GO_bp:go_positive_regulation...648	92	0.13875	0.0094103	0.09659	0.075446	0.517039	0.19369	0.7993
Curated_gene_sets:pid_lysophospholipid_pathway	Curated_gene_sets:pid_lysoph...	65	0.17339	0.0098917	0.12081	0.07561	0.517398	0.54518	0.895639
GO_bp:go_integrin_mediated_signaling_pathway	GO_bp:go_integrin_mediated_s...	99	0.13648	0.0096009	0.09506	0.075543	0.517398	0.065891	0.677371
GO_bp:go_lymphangiogenesis	GO_bp:go_lymphangiogenesis	16	0.36499	0.010343	0.25432	0.075632	0.517398	0.13367	0.754545
GO_bp:go_neuronal_ion_channel_clustering	GO_bp:go_neuronal_ion_channe...	12	0.42845	0.010516	0.29853	0.075624	0.517398	0.1631	0.780028
Curated_gene_sets:haddad_t_lymphocyte_and_nk_progenitor_up	Curated_gene_sets:haddad_t_l...2	80	0.16079	0.010172	0.1121	0.075751	0.517754	0.026894	0.567035
GO_mf:go_phosphatidylinositol_kinase_activity	GO_mf:go_phosphatidylinosito...20	15	0.33125	0.0090895	0.23093	0.075736	0.517754	0.52213	0.890977
GO_bp:go_bundle_of_his_cell_to_purkinje_myocyte_signaling	GO_bp:go_bundle_of_his_cell_...2	7	0.57635	0.010806	0.40193	0.075802	0.517874
GO_bp:go_peptidyl_tyrosine_autophosphorylation	GO_bp:go_peptidyl_tyrosine_a...	38	0.23605	0.010303	0.16469	0.075903	0.518336	0.44317	0.8756
GO_bp:go_alpha_beta_t_cell_lineage_commitment	GO_bp:go_alpha_beta_t_cell_l...	19	0.31618	0.0097635	0.22078	0.076064	0.518749
GO_bp:go_neuron_development	GO_bp:go_neuron_development	1087	0.043394	0.0098594	0.030292	0.076004	0.518749	0.36464	0.853925
GO_bp:go_regulation_of_transporter_activity	GO_bp:go_regulation_of_trans...29	259	0.086584	0.0098116	0.060455	0.07605	0.518749	0.060672	0.673513
GO_cc:go_atg1_ulk1_kinase_complex	GO_cc:go_atg1_ulk1_kinase_co...	8	0.54189	0.010861	0.37856	0.076163	0.518967
GO_mf:go_transmembrane_receptor_protein_phosphatase_activity	GO_mf:go_transmembrane_recep...2	17	0.33002	0.00964	0.23052	0.076137	0.518967	0.17741	0.788974
Curated_gene_sets:he_pten_targets_dn	Curated_gene_sets:he_pten_ta...1	7	0.56773	0.010644	0.39676	0.076232	0.519069	0.12023	0.747827
Curated_gene_sets:lindstedt_dendritic_cell_maturation_d	Curated_gene_sets:lindstedt_...4	62	0.18158	0.010118	0.12698	0.07636	0.519069	0.069012	0.683009
GO_bp:go_neuron_projection_guidance	GO_bp:go_neuron_projection_g...	272	0.085149	0.0098849	0.059523	0.076292	0.519069	0.46445	0.880153
GO_bp:go_regulation_of_chondrocyte_differentiation	GO_bp:go_regulation_of_chond...	47	0.21385	0.010379	0.14955	0.076379	0.519069	0.2477	0.827288
GO_bp:go_regulation_of_hydrogen_peroxide_biosynthetic_process	GO_bp:go_regulation_of_hydro...1	7	0.51289	0.0096159	0.35855	0.076305	0.519069
GO_bp:go_tetrahydrobiopterin_biosynthetic_process	GO_bp:go_tetrahydrobiopterin...	7	0.61472	0.011525	0.42985	0.076356	0.519069
Curated_gene_sets:biocarta_gsk3_pathway	Curated_gene_sets:biocarta_g...11	20	0.30799	0.0097572	0.2158	0.07677	0.519216	0.50297	0.887694
Curated_gene_sets:biocarta_il2rb_pathway	Curated_gene_sets:biocarta_i...12	37	0.2263	0.009747	0.15858	0.0768	0.519216	0.71125	0.920963
Curated_gene_sets:croonquist_nras_vs_stromal_stimulation_dn	Curated_gene_sets:croonquist...5	96	0.13448	0.0093162	0.094212	0.076737	0.519216	0.60066	0.901963
Curated_gene_sets:han_jnk_singaling_dn	Curated_gene_sets:han_jnk_si...1	39	0.23005	0.010172	0.16113	0.076698	0.519216	0.78866	0.938547
Curated_gene_sets:kobayashi_egfr_signaling_24hr_up	Curated_gene_sets:kobayashi_...2	97	0.14044	0.0097794	0.098264	0.076481	0.519216	0.05825	0.669831
Curated_gene_sets:reactome_positive_epigenetic_regulation_of_rrna_expression	Curated_gene_sets:reactome_p...69	91	0.15143	0.010215	0.10596	0.07649	0.519216
Curated_gene_sets:yegnasubramanian_prostate_cancer	Curated_gene_sets:yegnasubra...	125	0.1264	0.0099845	0.088486	0.076587	0.519216	0.65976	0.912967
GO_bp:go_macrophage_differentiation	GO_bp:go_macrophage_differen...	40	0.22752	0.010188	0.15932	0.076642	0.519216	0.25782	0.828524
GO_bp:go_regulation_of_anion_transmembrane_transport	GO_bp:go_regulation_of_anion...2	26	0.27315	0.0098652	0.19142	0.076803	0.519216	0.75047	0.931519
GO_bp:go_soft_palate_development	GO_bp:go_soft_palate_develop...	5	0.62524	0.0099078	0.43795	0.076701	0.519216
GO_cc:go_cortical_actin_cytoskeleton	GO_cc:go_cortical_actin_cyto...	83	0.14718	0.0094837	0.10308	0.076675	0.519216	0.94426	0.978866
GO_mf:go_anion_anion_antiporter_activity	GO_mf:go_anion_anion_antipor...	31	0.23336	0.0092016	0.16343	0.076672	0.519216	0.3223	0.848049
Curated_gene_sets:rashi_response_to_ionizing_radiation_5	Curated_gene_sets:rashi_resp...5	132	0.11434	0.0092799	0.080216	0.077026	0.519593	0.034139	0.605016
Curated_gene_sets:reactome_esr_mediated_signaling	Curated_gene_sets:reactome_e...36	208	0.096313	0.0097934	0.067569	0.077028	0.519593
GO_bp:go_regulation_of_appetite	GO_bp:go_regulation_of_appet...	21	0.29687	0.0096371	0.20823	0.076989	0.519593	0.9256	0.974658
GO_cc:go_photoreceptor_connecting_cilium	GO_cc:go_photoreceptor_conne...	37	0.21109	0.0090922	0.14805	0.07697	0.519593	0.1183	0.747339
GO_cc:go_presynaptic_cytoskeleton	GO_cc:go_presynaptic_cytoske...	8	0.54337	0.010891	0.38126	0.07706	0.519593
GO_mf:go_protein_serine_threonine_tyrosine_kinase_activity	GO_mf:go_protein_serine_thre...6	43	0.20288	0.0094189	0.14224	0.076897	0.519593	0.023453	0.55143
Curated_gene_sets:meissner_brain_icp_with_h3k4me3	Curated_gene_sets:meissner_b...6	31	0.22442	0.008849	0.15762	0.077261	0.520043	0.25757	0.828524
Curated_gene_sets:reactome_metabolism_of_vitamins_and_cofactors	Curated_gene_sets:reactome_m...45	189	0.095561	0.009267	0.067092	0.077185	0.520043	0.56401	0.897277
GO_bp:go_c_terminal_protein_lipidation	GO_bp:go_c_terminal_protein_...3	7	0.47263	0.0088611	0.3319	0.077233	0.520043
GO_bp:go_regulation_of_potassium_ion_transmembrane_transporter_activity	GO_bp:go_regulation_of_potas...3	55	0.18618	0.0097728	0.13076	0.077254	0.520043	0.017293	0.530613
Curated_gene_sets:biocarta_il6_pathway	Curated_gene_sets:biocarta_i...16	21	0.27913	0.0090611	0.19651	0.077748	0.520443	0.72285	0.923116
Curated_gene_sets:darwiche_papilloma_risk_high_up	Curated_gene_sets:darwiche_p...3	139	0.11756	0.0097893	0.082845	0.077948	0.520443	0.020782	0.537747
Curated_gene_sets:gargalovic_response_to_oxidized_phospholipids_tan_dn	Curated_gene_sets:gargalovic...20	11	0.45995	0.010809	0.32477	0.078362	0.520443
Curated_gene_sets:hirsch_cellular_transformation_signature_up	Curated_gene_sets:hirsch_cel...2	242	0.087473	0.0095857	0.061473	0.077383	0.520443	0.19138	0.798512
Curated_gene_sets:hu_genotoxic_damage_4hr	Curated_gene_sets:hu_genotox...2	35	0.20535	0.0086027	0.14471	0.077952	0.520443	0.0047315	0.356951
Curated_gene_sets:jison_sickle_cell_disease_dn	Curated_gene_sets:jison_sick...1	179	0.099066	0.0093516	0.069765	0.077813	0.520443	0.76638	0.933308
Curated_gene_sets:johnstone_parvb_targets_3_dn	Curated_gene_sets:johnstone_...5	835	0.045833	0.0091879	0.032394	0.078564	0.520443	0.047965	0.631645
Curated_gene_sets:kegg_vasopressin_regulated_water_reabsorption	Curated_gene_sets:kegg_vasop...	44	0.19431	0.0091249	0.13692	0.077945	0.520443	0.1217	0.747827
Curated_gene_sets:kyng_environmental_stress_response_not_by_gamma_in_old	Curated_gene_sets:kyng_envir...4	30	0.23837	0.0092467	0.16808	0.078077	0.520443	0.23269	0.820606
Curated_gene_sets:kyng_werner_syndrom_and_normal_aging_up	Curated_gene_sets:kyng_werne...2	80	0.15111	0.0095602	0.10669	0.078346	0.520443	0.41001	0.862876
Curated_gene_sets:ly_aging_old_dn	Curated_gene_sets:ly_aging_o...1	58	0.16113	0.0086846	0.11389	0.078567	0.520443	0.74144	0.928737
Curated_gene_sets:pid_syndecan_2_pathway	Curated_gene_sets:pid_syndec...2	33	0.25252	0.010273	0.17851	0.0786	0.520443	0.49285	0.885572
Curated_gene_sets:reactome_crmps_in_sema3a_signaling	Curated_gene_sets:reactome_c...101	16	0.34715	0.0098377	0.2452	0.078432	0.520443	0.16733	0.781073
Curated_gene_sets:sa_g1_and_s_phases	Curated_gene_sets:sa_g1_and_...	15	0.30889	0.0084758	0.2184	0.07864	0.520443	0.67463	0.915582
Curated_gene_sets:sakai_chronic_hepatitis_vs_liver_cancer_up	Curated_gene_sets:sakai_chro...2	82	0.14052	0.0089999	0.099125	0.078165	0.520443	0.90389	0.967257
GO_bp:go_beta_catenin_tcf_complex_assembly	GO_bp:go_beta_catenin_tcf_co...	30	0.22408	0.0086921	0.15815	0.07827	0.520443	0.17961	0.792218
GO_bp:go_bicarbonate_transport	GO_bp:go_bicarbonate_transpo...	43	0.20413	0.0094771	0.14392	0.078055	0.520443	0.18385	0.79378
GO_bp:go_cardiac_cell_fate_commitment	GO_bp:go_cardiac_cell_fate_c...	12	0.41984	0.010305	0.29528	0.077547	0.520443	0.01008	0.449971
GO_bp:go_coenzyme_biosynthetic_process	GO_bp:go_coenzyme_biosynthet...	144	0.11115	0.009419	0.078371	0.07807	0.520443	0.82368	0.946286
GO_bp:go_convergent_extension_involved_in_organogenesis	GO_bp:go_convergent_extensio...3	6	0.50681	0.0087974	0.35825	0.078587	0.520443
GO_bp:go_glycine_metabolic_process	GO_bp:go_glycine_metabolic_p...	7	0.49275	0.0092383	0.34779	0.078279	0.520443	0.73041	0.925261
GO_bp:go_interferon_gamma_mediated_signaling_pathway	GO_bp:go_interferon_gamma_me...	87	0.15223	0.010042	0.10735	0.07808	0.520443	0.24874	0.827288
GO_bp:go_negative_regulation_of_amyloid_precursor_protein_catabolic_process	GO_bp:go_negative_regulation...26	13	0.37949	0.0096946	0.267	0.077623	0.520443
GO_bp:go_negative_regulation_of_protein_serine_threonine_kinase_activity	GO_bp:go_negative_regulation...563	130	0.1204	0.0096979	0.084986	0.07829	0.520443	0.068782	0.683009
GO_bp:go_neuron_fate_determination	GO_bp:go_neuron_fate_determi...	9	0.54369	0.011558	0.38404	0.07844	0.520443
GO_bp:go_nuclear_envelope_reassembly	GO_bp:go_nuclear_envelope_re...	18	0.34399	0.010339	0.24271	0.078208	0.520443	0.021639	0.545122
GO_bp:go_ovulation_cycle	GO_bp:go_ovulation_cycle	68	0.17417	0.010162	0.12313	0.078616	0.520443	0.17792	0.789193
GO_bp:go_positive_regulation_of_neuromuscular_junction_development	GO_bp:go_positive_regulation...561	5	0.56075	0.0088858	0.39466	0.077686	0.520443
GO_bp:go_positive_regulation_of_nucleobase_containing_compound_transport	GO_bp:go_positive_regulation...590	8	0.57139	0.011452	0.40361	0.078443	0.520443
GO_bp:go_positive_regulation_of_protein_dephosphorylation	GO_bp:go_positive_regulation...654	42	0.19912	0.0091365	0.14031	0.077937	0.520443
GO_bp:go_primitive_hemopoiesis	GO_bp:go_primitive_hemopoies...	8	0.52947	0.010612	0.37456	0.07875	0.520443
GO_bp:go_receptor_internalization	GO_bp:go_receptor_internaliz...	107	0.13355	0.0097648	0.094498	0.078799	0.520443	0.1251	0.750591
GO_bp:go_regulation_of_cytoplasmic_transport	GO_bp:go_regulation_of_cytop...4	24	0.2788	0.0096745	0.19629	0.077761	0.520443	0.47932	0.882879
GO_bp:go_regulation_of_glutamate_receptor_signaling_pathway	GO_bp:go_regulation_of_gluta...1	60	0.18157	0.0099534	0.12773	0.077591	0.520443
GO_bp:go_regulation_of_gtpase_activity	GO_bp:go_regulation_of_gtpas...	459	0.06415	0.009628	0.045216	0.077995	0.520443	0.20793	0.805593
GO_bp:go_regulation_of_pancreatic_juice_secretion	GO_bp:go_regulation_of_pancr...	7	0.48979	0.0091828	0.34613	0.07854	0.520443
GO_bp:go_response_to_insecticide	GO_bp:go_response_to_insecti...	14	0.33688	0.0089306	0.23741	0.077966	0.520443	0.40263	0.861836
GO_bp:go_spindle_assembly	GO_bp:go_spindle_assembly	105	0.12875	0.009326	0.090976	0.078509	0.520443	0.42798	0.869263
GO_bp:go_transepithelial_transport	GO_bp:go_transepithelial_tra...	19	0.30722	0.0094868	0.21654	0.077987	0.520443	0.56283	0.897274
GO_bp:go_virion_assembly	GO_bp:go_virion_assembly	38	0.21666	0.0094572	0.15325	0.07872	0.520443	0.28821	0.838608
GO_cc:go_apical_dendrite	GO_cc:go_apical_dendrite	16	0.34607	0.0098071	0.2446	0.078569	0.520443	0.46941	0.881856
GO_cc:go_dendritic_spine_head	GO_cc:go_dendritic_spine_head	9	0.41213	0.0087611	0.29162	0.078797	0.520443
GO_mf:go_dicarboxylic_acid_transmembrane_transporter_activity	GO_mf:go_dicarboxylic_acid_t...	40	0.21041	0.0094222	0.14807	0.077666	0.520443	0.62138	0.904063
GO_mf:go_hydrolase_activity_acting_on_carbon_nitrogen_but_not_peptide_bonds_in_linear_amidines	GO_mf:go_hydrolase_activity_...6	10	0.42364	0.0094926	0.29964	0.078714	0.520443	0.5812	0.897351
Curated_gene_sets:pyeon_cancer_head_and_neck_vs_cervical_up	Curated_gene_sets:pyeon_canc...2	180	0.10227	0.0096807	0.072393	0.078882	0.520547	0.018289	0.530613
GO_mf:go_poly_pyrimidine_tract_binding	GO_mf:go_poly_pyrimidine_tra...	33	0.23353	0.0095004	0.16529	0.078853	0.520547	0.23313	0.820606
GO_bp:go_regulation_of_lamellipodium_morphogenesis	GO_bp:go_regulation_of_lamel...2	11	0.43286	0.010172	0.30657	0.07899	0.521038
Curated_gene_sets:browne_hcmv_infection_24hr_up	Curated_gene_sets:browne_hcm...16	144	0.10968	0.0092945	0.077723	0.079107	0.521366	0.37624	0.854852
Curated_gene_sets:zhan_early_differentiation_genes_dn	Curated_gene_sets:zhan_early...1	42	0.20924	0.0096009	0.14825	0.079074	0.521366	0.43232	0.871101
Curated_gene_sets:bilban_b_cll_lpl_up	Curated_gene_sets:bilban_b_c...2	62	0.17205	0.0095866	0.12207	0.07937	0.521456	0.0033106	0.314832
Curated_gene_sets:biocarta_rho_pathway	Curated_gene_sets:biocarta_r...15	21	0.28057	0.0091078	0.19892	0.079216	0.521456	0.39538	0.8596
Curated_gene_sets:koinuma_targets_of_smad2_or_smad3	Curated_gene_sets:koinuma_ta...	824	0.048138	0.0095889	0.034199	0.079634	0.521456	0.36698	0.854199
Curated_gene_sets:kuuselo_pancreatic_cancer_19q13_amplification	Curated_gene_sets:kuuselo_pa...	33	0.36968	0.015039	0.26211	0.079223	0.521456	0.54665	0.895639
Curated_gene_sets:reactome_interleukin_23_signaling	Curated_gene_sets:reactome_i...45	9	0.38256	0.0081324	0.27186	0.079693	0.521456
Curated_gene_sets:reactome_pi3k_events_in_erbb2_signaling	Curated_gene_sets:reactome_p...43	16	0.31268	0.0088609	0.22206	0.07956	0.521456	0.020969	0.537747
Curated_gene_sets:reactome_trif_mediated_programmed_cell_death	Curated_gene_sets:reactome_t...109	9	0.45199	0.0096083	0.32071	0.079375	0.521456
Curated_gene_sets:zamora_nos2_targets_up	Curated_gene_sets:zamora_nos...2	52	0.17558	0.008962	0.12468	0.079543	0.521456	0.35824	0.852009
GO_bp:go_cellular_response_to_topologically_incorrect_protein	GO_bp:go_cellular_response_t...114	156	0.1013	0.0089321	0.071952	0.079594	0.521456	0.17984	0.792218
GO_bp:go_endocardial_cell_differentiation	GO_bp:go_endocardial_cell_di...	7	0.54172	0.010157	0.38415	0.07925	0.521456
GO_bp:go_histone_dephosphorylation	GO_bp:go_histone_dephosphory...	5	0.69368	0.010992	0.4922	0.079375	0.521456
GO_bp:go_interleukin_23_mediated_signaling_pathway	GO_bp:go_interleukin_23_medi...	9	0.38256	0.0081324	0.27186	0.079693	0.521456
GO_bp:go_negative_regulation_of_g_protein_coupled_receptor_signaling_pathway	GO_bp:go_negative_regulation...257	47	0.19968	0.009691	0.14164	0.079313	0.521456
GO_bp:go_positive_regulation_of_response_to_dna_damage_stimulus	GO_bp:go_positive_regulation...709	95	0.13661	0.0094147	0.097064	0.079657	0.521456	0.22464	0.816601
GO_mf:go_armadillo_repeat_domain_binding	GO_mf:go_armadillo_repeat_do...	10	0.38175	0.0085539	0.271	0.079473	0.521456	0.52155	0.890977
GO_mf:go_pre_mrna_3_splice_site_binding	GO_mf:go_pre_mrna_3_splice_s...	6	0.46492	0.0080703	0.33001	0.079455	0.521456
GO_mf:go_protein_arginine_omega_n_monomethyltransferase_activity	GO_mf:go_protein_arginine_om...	5	0.50909	0.0080672	0.36128	0.079405	0.521456
Curated_gene_sets:creighton_endocrine_therapy_resistance_1	Curated_gene_sets:creighton_...3	511	0.060533	0.0095732	0.043043	0.079821	0.521714	0.32842	0.85032
GO_bp:go_long_chain_fatty_acid_metabolic_process	GO_bp:go_long_chain_fatty_ac...5	84	0.14978	0.0097087	0.10654	0.079898	0.521714	0.18282	0.79378
GO_bp:go_positive_regulation_of_microtubule_polymerization_or_depolymerization	GO_bp:go_positive_regulation...505	31	0.23544	0.0092837	0.16748	0.079901	0.521714	0.73085	0.925398
GO_bp:go_unsaturated_fatty_acid_biosynthetic_process	GO_bp:go_unsaturated_fatty_a...1	40	0.20836	0.0093305	0.1482	0.079884	0.521714	0.76422	0.932758
GO_cc:go_autolysosome	GO_cc:go_autolysosome	9	0.43397	0.0092253	0.30852	0.07978	0.521714
Curated_gene_sets:acevedo_liver_tumor_vs_normal_adjacent_tissue_up	Curated_gene_sets:acevedo_li...8	860	0.044367	0.0090202	0.031578	0.080022	0.521779	0.2448	0.825377
Curated_gene_sets:nadler_obesity_dn	Curated_gene_sets:nadler_obe...1	47	0.19344	0.0093883	0.13772	0.08008	0.521779	0.49418	0.88628
Curated_gene_sets:reactome_glutamate_neurotransmitter_release_cycle	Curated_gene_sets:reactome_g...49	24	0.28111	0.0097549	0.20017	0.080111	0.521779	0.67413	0.915582
GO_bp:go_amine_transport	GO_bp:go_amine_transport	100	0.13718	0.0096984	0.097671	0.080088	0.521779
GO_bp:go_artery_morphogenesis	GO_bp:go_artery_morphogenesis	61	0.1899	0.010496	0.13522	0.080113	0.521779	0.45857	0.880041
GO_cc:go_spindle_microtubule	GO_cc:go_spindle_microtubule	54	0.18017	0.009371	0.12822	0.079987	0.521779	0.59652	0.901369
Curated_gene_sets:jackson_dnmt1_targets_dn	Curated_gene_sets:jackson_dn...1	20	0.31437	0.0099596	0.22422	0.080456	0.522256	0.92624	0.974658
Curated_gene_sets:reactome_nuclear_signaling_by_erbb4	Curated_gene_sets:reactome_n...75	32	0.23255	0.009316	0.16584	0.080426	0.522256	0.57126	0.897351
GO_bp:go_immunoglobulin_secretion	GO_bp:go_immunoglobulin_secr...	21	0.29211	0.0094826	0.20828	0.080393	0.522256
GO_bp:go_neural_tube_patterning	GO_bp:go_neural_tube_pattern...	40	0.21786	0.0097557	0.15537	0.080441	0.522256	0.067765	0.681553
GO_bp:go_positive_regulation_of_leukocyte_degranulation	GO_bp:go_positive_regulation...440	22	0.27454	0.0091216	0.19574	0.080386	0.522256	0.31292	0.844202
GO_bp:go_positive_regulation_of_mrna_3_end_processing	GO_bp:go_positive_regulation...525	11	0.28666	0.0067367	0.20436	0.080359	0.522256	0.41971	0.865059
GO_bp:go_response_to_growth_hormone	GO_bp:go_response_to_growth_...2	38	0.22595	0.0098626	0.16108	0.080362	0.522256	0.88768	0.963613
GO_cc:go_neuronal_dense_core_vesicle	GO_cc:go_neuronal_dense_core...	6	0.59638	0.010352	0.4251	0.080331	0.522256
GO_mf:go_growth_factor_receptor_binding	GO_mf:go_growth_factor_recep...	137	0.12057	0.0099679	0.086011	0.080494	0.522284	0.65286	0.91252
Curated_gene_sets:reactome_base_excision_repair_ap_site_formation	Curated_gene_sets:reactome_b...2	53	0.19601	0.010101	0.1399	0.080601	0.522321
GO_cc:go_iswi_type_complex	GO_cc:go_iswi_type_complex	11	0.42349	0.0099521	0.30217	0.080543	0.522321
GO_mf:go_cation_chloride_symporter_activity	GO_mf:go_cation_chloride_sym...	16	0.36003	0.010203	0.25695	0.080585	0.522321
Curated_gene_sets:stein_esr1_targets	Curated_gene_sets:stein_esr1...	82	0.1505	0.0096392	0.10749	0.08074	0.523003	0.77811	0.937008
GO_bp:go_ketone_biosynthetic_process	GO_bp:go_ketone_biosynthetic...	41	0.19427	0.0088076	0.13882	0.080842	0.523226	0.32398	0.848049
GO_bp:go_regulation_of_glomerular_filtration	GO_bp:go_regulation_of_glome...1	9	0.49892	0.010606	0.35648	0.080829	0.523226	0.7136	0.921272
GO_bp:go_cellular_response_to_nitrogen_starvation	GO_bp:go_cellular_response_t...82	12	0.34751	0.0085296	0.24836	0.080881	0.52326
GO_bp:go_membrane_protein_intracellular_domain_proteolysis	GO_bp:go_membrane_protein_in...	17	0.32538	0.0095044	0.23265	0.080978	0.523669	0.087623	0.721155
Curated_gene_sets:bandres_response_to_carmustin_mgmt_24hr_dn	Curated_gene_sets:bandres_re...1	33	0.22862	0.0093007	0.16356	0.081093	0.523719	0.41525	0.864278
Curated_gene_sets:reactome_tp53_regulates_metabolic_genes	Curated_gene_sets:reactome_t...48	81	0.14348	0.0091335	0.10266	0.081121	0.523719
GO_bp:go_neuron_apoptotic_process	GO_bp:go_neuron_apoptotic_pr...	233	0.087642	0.0094261	0.062691	0.081064	0.523719	0.52697	0.892148
GO_bp:go_t_cell_differentiation	GO_bp:go_t_cell_differentiat...1	232	0.09016	0.0096763	0.064507	0.081115	0.523719	0.58464	0.897909
Curated_gene_sets:figueroa_aml_methylation_cluster_4_up	Curated_gene_sets:figueroa_a...8	109	0.12547	0.0092588	0.089807	0.0812	0.523792	0.036609	0.613677
GO_cc:go_lipopolysaccharide_receptor_complex	GO_cc:go_lipopolysaccharide_...	4	0.64495	0.0091413	0.46163	0.081197	0.523792
Curated_gene_sets:biocarta_egf_pathway	Curated_gene_sets:biocarta_e...5	27	0.25633	0.0094337	0.18393	0.081725	0.523912	0.60252	0.902191
Curated_gene_sets:chauhan_response_to_methoxyestradiol_dn	Curated_gene_sets:chauhan_re...1	103	0.1268	0.0090969	0.090978	0.081714	0.523912	0.50671	0.887694
Curated_gene_sets:ji_carcinogenesis_by_kras_and_stk11_up	Curated_gene_sets:ji_carcino...2	12	0.35894	0.0088102	0.25707	0.081325	0.523912	0.72816	0.924207
Curated_gene_sets:kim_hypoxia	Curated_gene_sets:kim_hypoxia	19	0.30078	0.0092879	0.2157	0.081604	0.523912	0.2052	0.805156
Curated_gene_sets:reactome_molybdenum_cofactor_biosynthesis	Curated_gene_sets:reactome_m...80	6	0.59603	0.010346	0.42694	0.081358	0.523912
Curated_gene_sets:wang_response_to_forskolin_dn	Curated_gene_sets:wang_respo...4	9	0.42634	0.009063	0.30543	0.081385	0.523912	0.13082	0.752878
GO_bp:go_mesenchymal_cell_differentiation	GO_bp:go_mesenchymal_cell_di...1	207	0.097188	0.0098588	0.069716	0.081659	0.523912	0.48305	0.883711
GO_bp:go_microtubule_anchoring_at_centrosome	GO_bp:go_microtubule_anchori...2	10	0.38523	0.0086319	0.2761	0.081477	0.523912
GO_bp:go_regulation_of_microvillus_length	GO_bp:go_regulation_of_micro...11	7	0.46583	0.0087337	0.33424	0.081715	0.523912
GO_bp:go_response_to_interleukin_9	GO_bp:go_response_to_interle...12	10	0.49077	0.010997	0.35216	0.081726	0.523912
GO_bp:go_trail_activated_apoptotic_signaling_pathway	GO_bp:go_trail_activated_apo...	9	0.42779	0.0090938	0.30661	0.081486	0.523912
GO_bp:go_xenophagy	GO_bp:go_xenophagy	10	0.47809	0.010713	0.34292	0.08164	0.523912	0.17387	0.785799
GO_mf:go_guanylate_kinase_activity	GO_mf:go_guanylate_kinase_ac...	9	0.42089	0.0089472	0.30183	0.081596	0.523912
GO_mf:go_icosanoid_receptor_activity	GO_mf:go_icosanoid_receptor_...	15	0.38781	0.010641	0.278	0.081517	0.523912	0.49874	0.887376
GO_mf:go_secondary_active_sulfate_transmembrane_transporter_activity	GO_mf:go_secondary_active_su...	13	0.3425	0.0087495	0.24534	0.081363	0.523912
GO_bp:go_negative_regulation_of_gtpase_activity	GO_bp:go_negative_regulation...278	46	0.19556	0.0093899	0.1404	0.081829	0.523922	0.32928	0.851021
GO_bp:go_neural_plate_development	GO_bp:go_neural_plate_develo...	10	0.41315	0.0092575	0.29653	0.081777	0.523922
GO_cc:go_extrinsic_component_of_endosome_membrane	GO_cc:go_extrinsic_component...3	10	0.42171	0.0094493	0.30272	0.081812	0.523922
Curated_gene_sets:cheok_response_to_mercaptopurine_dn	Curated_gene_sets:cheok_resp...7	20	0.28871	0.0091464	0.20744	0.082006	0.524463	0.35166	0.852009
GO_bp:go_inorganic_ion_import_across_plasma_membrane	GO_bp:go_inorganic_ion_impor...	83	0.15064	0.0097065	0.10826	0.082049	0.524463
GO_bp:go_myoblast_fate_commitment	GO_bp:go_myoblast_fate_commi...	5	0.6673	0.010574	0.47936	0.081961	0.524463
GO_bp:go_phosphatidylinositol_3_kinase_signaling	GO_bp:go_phosphatidylinosito...1	142	0.10769	0.0090625	0.077381	0.082023	0.524463	0.014118	0.501236
Curated_gene_sets:biocarta_hes_pathway	Curated_gene_sets:biocarta_h...5	12	0.37314	0.0091585	0.26833	0.082183	0.524921
Curated_gene_sets:chen_hoxa5_targets_6hr_up	Curated_gene_sets:chen_hoxa5...2	10	0.47569	0.010659	0.34223	0.08228	0.524921	0.47503	0.882879
Curated_gene_sets:reactome_amyloid_fiber_formation	Curated_gene_sets:reactome_a...78	94	0.15103	0.010354	0.10868	0.082324	0.524921
GO_bp:go_plasma_membrane_organization	GO_bp:go_plasma_membrane_org...	91	0.13651	0.0092087	0.098226	0.082303	0.524921	0.30026	0.840786
GO_bp:go_regulation_of_myd88_independent_toll_like_receptor_signaling_pathway	GO_bp:go_regulation_of_myd88...	8	0.44754	0.0089699	0.32201	0.082295	0.524921
GO_cc:go_cytoplasmic_microtubule	GO_cc:go_cytoplasmic_microtu...	66	0.15881	0.0091288	0.11424	0.082255	0.524921	0.21782	0.812647
GO_bp:go_neural_plate_pattern_specification	GO_bp:go_neural_plate_patter...	8	0.51118	0.010245	0.36795	0.082381	0.525069
GO_mf:go_carbon_sulfur_lyase_activity	GO_mf:go_carbon_sulfur_lyase...	11	0.41345	0.0097162	0.29766	0.082427	0.525146	0.60021	0.901963
Curated_gene_sets:pid_hnf3a_pathway	Curated_gene_sets:pid_hnf3a_...	44	0.20893	0.0098117	0.15047	0.082497	0.525376	0.21159	0.80738
Curated_gene_sets:biocarta_il5_pathway	Curated_gene_sets:biocarta_i...15	11	0.45555	0.010706	0.32823	0.08259	0.525549	0.49024	0.885539
Curated_gene_sets:caffarel_response_to_thc_8hr_5_dn	Curated_gene_sets:caffarel_r...7	11	0.35729	0.0083965	0.25745	0.082608	0.525549	0.50655	0.887694
GO_bp:go_pyruvate_family_amino_acid_metabolic_process	GO_bp:go_pyruvate_family_ami...	5	0.5732	0.0090831	0.41313	0.08266	0.525549
GO_mf:go_cullin_family_protein_binding	GO_mf:go_cullin_family_prote...	18	0.30541	0.0091797	0.22011	0.08264	0.525549	0.23395	0.820606
Curated_gene_sets:lu_il4_signaling	Curated_gene_sets:lu_il4_sig...	94	0.13763	0.0094351	0.099216	0.082704	0.525613	0.35307	0.852009
GO_bp:go_positive_regulation_of_cyclase_activity	GO_bp:go_positive_regulation...187	22	0.28617	0.0095082	0.20636	0.082768	0.525804
Curated_gene_sets:dormoy_elavl1_targets	Curated_gene_sets:dormoy_ela...	18	0.32421	0.0097447	0.23388	0.082841	0.526002	0.25316	0.828524
Curated_gene_sets:rankin_angiogenic_targets_of_vhl_hif2a_dn	Curated_gene_sets:rankin_ang...1	8	0.51271	0.010276	0.36989	0.082867	0.526002	0.52248	0.890977
GO_mf:go_g_protein_coupled_receptor_kinase_activity	GO_mf:go_g_protein_coupled_r...3	7	0.48968	0.0091808	0.35349	0.082996	0.526605
GO_bp:go_interferon_alpha_biosynthetic_process	GO_bp:go_interferon_alpha_bi...	7	0.5328	0.0099892	0.38475	0.083068	0.526846
GO_bp:go_phosphate_ion_transport	GO_bp:go_phosphate_ion_trans...2	27	0.24414	0.008985	0.17639	0.083174	0.527302	0.48612	0.884903
Curated_gene_sets:davies_multiple_myeloma_vs_mgus_up	Curated_gene_sets:davies_mul...2	13	0.30235	0.0077239	0.21849	0.083212	0.527327	0.30014	0.840786
GO_bp:go_adaptation_of_signaling_pathway	GO_bp:go_adaptation_of_signa...	20	0.27896	0.0088378	0.20176	0.083395	0.528055	0.076827	0.701355
GO_bp:go_cobalamin_transport	GO_bp:go_cobalamin_transport	8	0.41944	0.0084066	0.30335	0.083391	0.528055
Curated_gene_sets:benporath_cycling_genes	Curated_gene_sets:benporath_...1	640	0.05093	0.0089838	0.03689	0.083713	0.528347	0.55054	0.895639
Curated_gene_sets:browne_hcmv_infection_30min_up	Curated_gene_sets:browne_hcm...20	52	0.18142	0.0092599	0.13144	0.083765	0.528347	0.16723	0.781073
Curated_gene_sets:kommagani_tp63_gamma_targets	Curated_gene_sets:kommagani_...	9	0.41026	0.0087214	0.29747	0.083925	0.528347	0.089609	0.721155
Curated_gene_sets:reichert_g1s_regulators_as_pi3k_targets	Curated_gene_sets:reichert_g...	8	0.39047	0.007826	0.28274	0.083643	0.528347	0.011474	0.468361
Curated_gene_sets:vanharanta_uterine_fibroid_up	Curated_gene_sets:vanharanta...2	44	0.19327	0.0090761	0.14015	0.083953	0.528347	0.19622	0.801502
Curated_gene_sets:wilcox_response_to_progesterone_dn	Curated_gene_sets:wilcox_res...1	60	0.16903	0.0092656	0.12249	0.083815	0.528347	0.088914	0.721155
GO_bp:go_adenosine_receptor_signaling_pathway	GO_bp:go_adenosine_receptor_...	12	0.31181	0.0076533	0.22591	0.083768	0.528347
GO_bp:go_positive_regulation_of_creb_transcription_factor_activity	GO_bp:go_positive_regulation...186	18	0.31917	0.0095932	0.23105	0.083588	0.528347	0.11431	0.743821
GO_bp:go_positive_regulation_of_transcription_from_rna_polymerase_ii_promoter_involved_in_cellular_response_to_chemical_stimulus	GO_bp:go_positive_regulation...829	21	0.27876	0.0090493	0.20205	0.083852	0.528347	0.21137	0.80738
GO_bp:go_regulation_of_dna_dependent_dna_replication	GO_bp:go_regulation_of_dna_d...4	51	0.18341	0.0092713	0.13302	0.083987	0.528347	0.53127	0.892455
GO_bp:go_regulation_of_phospholipase_c_activating_g_protein_coupled_receptor_signaling_pathway	GO_bp:go_regulation_of_phosp...9	5	0.66775	0.010581	0.48361	0.083682	0.528347
GO_bp:go_regulation_of_toll_like_receptor_9_signaling_pathway	GO_bp:go_regulation_of_toll_...4	9	0.4685	0.0099592	0.33971	0.083939	0.528347
GO_cc:go_atpase_complex	GO_cc:go_atpase_complex	102	0.12063	0.0086124	0.0874	0.083778	0.528347	0.62274	0.904182
GO_cc:go_fhf_complex	GO_cc:go_fhf_complex	5	0.49873	0.007903	0.36116	0.08366	0.528347
GO_cc:go_holliday_junction_resolvase_complex	GO_cc:go_holliday_junction_r...	5	0.50773	0.0080457	0.36782	0.083742	0.528347
GO_mf:go_acylglycerol_lipase_activity	GO_mf:go_acylglycerol_lipase...	8	0.48382	0.009697	0.35063	0.083824	0.528347
Curated_gene_sets:eguchi_cell_cycle_rb1_targets	Curated_gene_sets:eguchi_cel...	23	0.26294	0.0089323	0.19089	0.084199	0.528548	0.49769	0.886788
Curated_gene_sets:martinez_rb1_targets_dn	Curated_gene_sets:martinez_r...3	524	0.057729	0.0092419	0.041893	0.084108	0.528548	0.33391	0.851341
GO_bp:go_antigen_processing_and_presentation	GO_bp:go_antigen_processing_...1	223	0.086313	0.009084	0.062662	0.084199	0.528548	0.018436	0.530613
GO_bp:go_central_nervous_system_development	GO_bp:go_central_nervous_sys...1	964	0.044247	0.0094983	0.032134	0.084267	0.528548	0.26969	0.83438
GO_bp:go_inactivation_of_mapk_activity	GO_bp:go_inactivation_of_map...	27	0.26672	0.0098162	0.19372	0.084292	0.528548	0.10322	0.734813
GO_bp:go_negative_regulation_of_natural_killer_cell_activation	GO_bp:go_negative_regulation...456	9	0.50605	0.010758	0.36728	0.084134	0.528548
GO_bp:go_tetrapyrrole_metabolic_process	GO_bp:go_tetrapyrrole_metabo...	30	0.22281	0.0086432	0.16183	0.084285	0.528548	0.25243	0.828437
GO_mf:go_mirna_binding	GO_mf:go_mirna_binding	29	0.2251	0.0085854	0.16345	0.08424	0.528548	0.12892	0.751038
GO_bp:go_positive_regulation_of_lamellipodium_assembly	GO_bp:go_positive_regulation...433	20	0.29336	0.0092938	0.21322	0.084443	0.529281	0.13347	0.754545
Curated_gene_sets:biocarta_il3_pathway	Curated_gene_sets:biocarta_i...13	15	0.31874	0.0087462	0.23187	0.084625	0.529311	0.79035	0.938547
Curated_gene_sets:lindstedt_dendritic_cell_maturation_c	Curated_gene_sets:lindstedt_...3	62	0.16844	0.0093856	0.12257	0.084687	0.529311	0.61217	0.904063
Curated_gene_sets:reactome_multifunctional_anion_exchangers	Curated_gene_sets:reactome_m...91	9	0.40198	0.0085453	0.29249	0.084676	0.529311
Curated_gene_sets:shepard_crush_and_burn_mutant_dn	Curated_gene_sets:shepard_cr...1	191	0.095933	0.0093516	0.0698	0.084667	0.529311	0.061685	0.677253
GO_bp:go_regeneration	GO_bp:go_regeneration	181	0.099917	0.0094841	0.072667	0.084574	0.529311	0.60259	0.902191
GO_bp:go_regulation_of_actin_cytoskeleton_reorganization	GO_bp:go_regulation_of_actin...1	34	0.22348	0.0092278	0.16253	0.084579	0.529311	0.47118	0.882303
GO_bp:go_somatotropin_secreting_cell_differentiation	GO_bp:go_somatotropin_secret...	5	0.58452	0.0092625	0.42525	0.084644	0.529311
GO_bp:go_regulation_of_neuromuscular_junction_development	GO_bp:go_regulation_of_neuro...4	11	0.39916	0.0093804	0.29056	0.084764	0.529578
GO_bp:go_positive_regulation_of_glomerular_mesangial_cell_proliferation	GO_bp:go_positive_regulation...311	6	0.59502	0.010329	0.43323	0.084814	0.529677
GO_bp:go_commissural_neuron_axon_guidance	GO_bp:go_commissural_neuron_...	12	0.44025	0.010806	0.32067	0.084899	0.529994
Curated_gene_sets:reactome_negative_epigenetic_regulation_of_rrna_expression	Curated_gene_sets:reactome_n...16	94	0.14334	0.0098269	0.10447	0.085026	0.53036
GO_cc:go_lamellipodium	GO_cc:go_lamellipodium	188	0.093445	0.009038	0.068103	0.085021	0.53036	0.11384	0.743821
GO_bp:go_mitotic_cell_cycle	GO_bp:go_mitotic_cell_cycle	969	0.04112	0.0088486	0.029977	0.085081	0.530489	0.13731	0.756336
Curated_gene_sets:zhan_early_differentiation_genes_up	Curated_gene_sets:zhan_early...2	6	0.56379	0.0097864	0.41111	0.085137	0.530624	0.075602	0.696106
GO_bp:go_regulation_of_nucleotide_binding_oligomerization_domain_containing_signaling_pathway	GO_bp:go_regulation_of_nucle...10	9	0.44985	0.0095629	0.32814	0.085211	0.530752
GO_cc:go_chromosome	GO_cc:go_chromosome	1036	0.040367	0.008966	0.029448	0.085226	0.530752	0.13135	0.753394
Curated_gene_sets:benporath_es_2	Curated_gene_sets:benporath_...4	40	0.17919	0.0080243	0.13093	0.085576	0.530841	0.19682	0.801502
Curated_gene_sets:biocarta_hivnef_pathway	Curated_gene_sets:biocarta_h...7	55	0.18287	0.009599	0.13355	0.085451	0.530841	0.77538	0.936206
Curated_gene_sets:kegg_acute_myeloid_leukemia	Curated_gene_sets:kegg_acute...	58	0.16872	0.0090939	0.12323	0.085479	0.530841	0.21146	0.80738
GO_bp:go_cell_fate_commitment	GO_bp:go_cell_fate_commitment	251	0.085765	0.0095695	0.06263	0.085446	0.530841	0.25887	0.828524
GO_bp:go_g1_dna_damage_checkpoint	GO_bp:go_g1_dna_damage_check...	64	0.15451	0.0087465	0.11274	0.085277	0.530841	0.79934	0.940876
GO_bp:go_negative_regulation_of_muscle_cell_apoptotic_process	GO_bp:go_negative_regulation...442	34	0.21899	0.0090424	0.15988	0.085393	0.530841	0.17951	0.792218
GO_bp:go_regulation_of_cellular_response_to_insulin_stimulus	GO_bp:go_regulation_of_cellu...21	67	0.14766	0.0085518	0.10787	0.085533	0.530841	0.4578	0.879509
GO_mf:go_endodeoxyribonuclease_activity_producing_3_phosphomonoesters	GO_mf:go_endodeoxyribonuclea...2	11	0.40651	0.0095531	0.29693	0.085499	0.530841
GO_mf:go_inositol_hexakisphosphate_kinase_activity	GO_mf:go_inositol_hexakispho...	5	0.43838	0.0069468	0.32033	0.085583	0.530841
GO_mf:go_transmembrane_receptor_protein_tyrosine_kinase_adaptor_activity	GO_mf:go_transmembrane_recep...7	12	0.39431	0.0096782	0.28776	0.085309	0.530841
Curated_gene_sets:boyault_liver_cancer_subclass_g12_up	Curated_gene_sets:boyault_li...4	39	0.20266	0.0089615	0.14819	0.085721	0.530868	0.40395	0.861836
Curated_gene_sets:dorn_adenovirus_infection_32hr_dn	Curated_gene_sets:dorn_adeno...5	39	0.20421	0.00903	0.14937	0.085793	0.530868	0.042983	0.631036
Curated_gene_sets:reactome_gp1b_ix_v_activation_signalling	Curated_gene_sets:reactome_g...65	12	0.38595	0.009473	0.28226	0.085766	0.530868
Curated_gene_sets:reactome_signaling_by_receptor_tyrosine_kinases	Curated_gene_sets:reactome_s...81	472	0.060857	0.0092591	0.044492	0.085692	0.530868
GO_bp:go_cellular_response_to_acid_chemical	GO_bp:go_cellular_response_t...2	204	0.093522	0.0094186	0.068395	0.085761	0.530868	0.58209	0.897351
GO_cc:go_gator2_complex	GO_cc:go_gator2_complex	12	0.35782	0.0087825	0.26161	0.085706	0.530868
GO_bp:go_regulation_of_branching_morphogenesis_of_a_nerve	GO_bp:go_regulation_of_branc...5	5	0.67504	0.010697	0.49401	0.085906	0.531143
GO_bp:go_tumor_necrosis_factor_secretion	GO_bp:go_tumor_necrosis_fact...3	24	0.25734	0.0089298	0.18831	0.085894	0.531143
Curated_gene_sets:rosty_cervical_cancer_proliferation_cluster	Curated_gene_sets:rosty_cerv...	140	0.10392	0.0086842	0.076064	0.085941	0.531147	0.55591	0.895987
GO_bp:go_positive_regulation_of_gtpase_activity	GO_bp:go_positive_regulation...333	388	0.06699	0.0092609	0.049043	0.085985	0.531207
Curated_gene_sets:noushmehr_gbm_germline_mutated	Curated_gene_sets:noushmehr_...1	7	0.56672	0.010625	0.41525	0.086171	0.532144	0.88343	0.962835
Curated_gene_sets:park_osteoblast_differentiation_by_phenylamil_up	Curated_gene_sets:park_osteo...2	10	0.43824	0.0098198	0.32123	0.086247	0.532189	0.10923	0.741033
GO_bp:go_negative_regulation_of_binding	GO_bp:go_negative_regulation...54	163	0.1034	0.009318	0.075782	0.086224	0.532189	0.31794	0.846172
GO_bp:go_protein_neddylation	GO_bp:go_protein_neddylation	15	0.29587	0.0081186	0.21717	0.086547	0.533827	0.10233	0.731488
GO_bp:go_establishment_of_protein_localization_to_telomere	GO_bp:go_establishment_of_pr...9	18	0.27007	0.0081174	0.1983	0.086621	0.533926
GO_bp:go_regulation_of_toll_like_receptor_signaling_pathway	GO_bp:go_regulation_of_toll_...5	66	0.16114	0.0092631	0.11833	0.086632	0.533926	0.83739	0.94903
GO_bp:go_positive_regulation_of_secretion	GO_bp:go_positive_regulation...731	407	0.06423	0.0090897	0.047172	0.086668	0.533936	0.58734	0.898634
Curated_gene_sets:yu_myc_targets_dn	Curated_gene_sets:yu_myc_tar...1	53	0.18179	0.0093678	0.13358	0.086779	0.534194	0.35318	0.852009
GO_mf:go_voltage_gated_anion_channel_activity	GO_mf:go_voltage_gated_anion...	17	0.32877	0.0096035	0.24156	0.086757	0.534194	0.69877	0.919805
GO_bp:go_nad_biosynthesis_via_nicotinamide_riboside_salvage_pathway	GO_bp:go_nad_biosynthesis_vi...	15	0.33457	0.0091804	0.24595	0.086879	0.534385
GO_bp:go_sodium_ion_transmembrane_transport	GO_bp:go_sodium_ion_transmem...	138	0.11047	0.009166	0.081204	0.086855	0.534385	0.40693	0.861836
Curated_gene_sets:biocarta_death_pathway	Curated_gene_sets:biocarta_d...3	28	0.25053	0.0093893	0.18433	0.087055	0.53514	0.51542	0.890469
Curated_gene_sets:turashvili_breast_ductal_carcinoma_vs_lobular_normal_up	Curated_gene_sets:turashvili...6	73	0.15017	0.0090772	0.11051	0.087092	0.53514	0.1061	0.739928
GO_bp:go_membrane_repolarization_during_action_potential	GO_bp:go_membrane_repolariza...2	25	0.28091	0.0099486	0.20673	0.08711	0.53514
GO_bp:go_plasma_membrane_raft_assembly	GO_bp:go_plasma_membrane_raf...1	5	0.53389	0.0084601	0.39296	0.08714	0.53514
Curated_gene_sets:gotzmann_epithelial_to_mesenchymal_transition_dn	Curated_gene_sets:gotzmann_e...1	196	0.089576	0.0088444	0.065954	0.087214	0.535201	0.1882	0.797428
Curated_gene_sets:schaeffer_prostate_development_and_cancer_box4_up	Curated_gene_sets:schaeffer_...13	11	0.39638	0.009315	0.29185	0.087219	0.535201	0.29929	0.840786
Curated_gene_sets:reactome_ion_channel_transport	Curated_gene_sets:reactome_i...67	183	0.094258	0.0089957	0.069436	0.087323	0.535627	0.48043	0.882879
GO_bp:go_base_conversion_or_substitution_editing	GO_bp:go_base_conversion_or_...	21	0.29854	0.0096913	0.22021	0.087601	0.536907
GO_bp:go_vascular_endothelial_growth_factor_signaling_pathway	GO_bp:go_vascular_endothelia...4	36	0.23522	0.0099938	0.17348	0.087569	0.536907	0.41241	0.864077
GO_mf:go_polysome_binding	GO_mf:go_polysome_binding	6	0.53001	0.0092001	0.3911	0.087689	0.537234
GO_cc:go_proton_transporting_two_sector_atpase_complex	GO_cc:go_proton_transporting...4	48	0.17582	0.0086232	0.12978	0.087754	0.53742	0.36311	0.853627
Curated_gene_sets:zhou_cell_cycle_genes_in_ir_response_6hr	Curated_gene_sets:zhou_cell_...3	81	0.12945	0.0082407	0.095573	0.087797	0.53747	0.84007	0.949171
GO_bp:go_dorsal_ventral_axis_specification	GO_bp:go_dorsal_ventral_axis...	10	0.46056	0.01032	0.34009	0.08784	0.537521	0.016267	0.524763
Curated_gene_sets:flechner_pbl_kidney_transplant_ok_vs_donor_up	Curated_gene_sets:flechner_p...2	151	0.099246	0.0086108	0.073361	0.088062	0.537657	0.25999	0.828524
Curated_gene_sets:kegg_vegf_signaling_pathway	Curated_gene_sets:kegg_vegf_...	77	0.14663	0.0091014	0.1084	0.088091	0.537657	0.59293	0.900632
Curated_gene_sets:reactome_adenylate_cyclase_inhibitory_pathway	Curated_gene_sets:reactome_a...60	14	0.33279	0.0088223	0.24618	0.088227	0.537657	0.11152	0.74313
Curated_gene_sets:reactome_choline_catabolism	Curated_gene_sets:reactome_c...48	6	0.54118	0.0093939	0.40029	0.0882	0.537657
Curated_gene_sets:reactome_retrograde_transport_at_the_trans_golgi_network	Curated_gene_sets:reactome_r...86	49	0.16879	0.008364	0.12476	0.08804	0.537657
Curated_gene_sets:whitfield_cell_cycle_g2_m	Curated_gene_sets:whitfield_...3	202	0.088458	0.0088653	0.065465	0.088318	0.537657	0.38943	0.8596
Curated_gene_sets:zhan_multiple_myeloma_ms_dn	Curated_gene_sets:zhan_multi...16	45	0.19812	0.0094088	0.14654	0.088193	0.537657	0.29977	0.840786
GO_bp:go_choline_catabolic_process	GO_bp:go_choline_catabolic_p...	6	0.54118	0.0093939	0.40029	0.0882	0.537657
GO_bp:go_positive_regulation_of_actin_filament_bundle_assembly	GO_bp:go_positive_regulation...6	61	0.16959	0.0093733	0.12532	0.087997	0.537657	0.89762	0.965117
GO_bp:go_regulation_of_cellular_response_to_heat	GO_bp:go_regulation_of_cellu...19	79	0.13952	0.0087715	0.10311	0.088013	0.537657	0.6957	0.919463
GO_mf:go_adenyl_nucleotide_binding	GO_mf:go_adenyl_nucleotide_b...	1518	0.033946	0.0090094	0.02513	0.088383	0.537657	0.0042056	0.347239
GO_mf:go_atpase_activator_activity	GO_mf:go_atpase_activator_ac...	26	0.23375	0.0084422	0.17298	0.088305	0.537657	0.26252	0.830045
GO_mf:go_carbohydrate_proton_symporter_activity	GO_mf:go_carbohydrate_proton...	10	0.4285	0.0096014	0.31717	0.088358	0.537657
GO_mf:go_cysteine_type_peptidase_activity	GO_mf:go_cysteine_type_pepti...	168	0.099884	0.0091371	0.073799	0.087962	0.537657	0.60522	0.903201
GO_mf:go_peptide_hormone_binding	GO_mf:go_peptide_hormone_bin...	49	0.20433	0.010125	0.15125	0.088362	0.537657	0.46476	0.880153
Curated_gene_sets:oishi_cholangioma_stem_cell_like_dn	Curated_gene_sets:oishi_chol...1	274	0.07988	0.0093068	0.059178	0.088544	0.538372
GO_bp:go_calcium_ion_regulated_exocytosis	GO_bp:go_calcium_ion_regulat...1	154	0.10003	0.0087641	0.074116	0.08857	0.538372	0.032844	0.603483
GO_bp:go_growth_involved_in_heart_morphogenesis	GO_bp:go_growth_involved_in_...1	4	0.69439	0.009842	0.51472	0.088667	0.538539
GO_mf:go_peroxisome_targeting_sequence_binding	GO_mf:go_peroxisome_targetin...	5	0.56887	0.0090144	0.42162	0.08864	0.538539
Curated_gene_sets:reactome_rho_gtpase_effectors	Curated_gene_sets:reactome_r...89	308	0.073799	0.0091083	0.054733	0.08878	0.539014
Curated_gene_sets:reactome_il_6_type_cytokine_receptor_ligand_interactions	Curated_gene_sets:reactome_i...3	17	0.29583	0.0086413	0.21965	0.089025	0.539239
Curated_gene_sets:white_neuroblastoma_with_1p36.3_deletion	Curated_gene_sets:white_neur...	19	0.41724	0.012884	0.30973	0.088983	0.539239	0.8124	0.943905
Curated_gene_sets:yuan_znf143_partners	Curated_gene_sets:yuan_znf14...	21	0.25148	0.0081634	0.18672	0.089026	0.539239	0.095397	0.725462
GO_bp:go_regulation_of_aspartic_type_peptidase_activity	GO_bp:go_regulation_of_aspar...2	12	0.43738	0.010735	0.32464	0.088954	0.539239
GO_bp:go_response_to_antineoplastic_agent	GO_bp:go_response_to_antineo...	93	0.1357	0.0092532	0.1007	0.088917	0.539239
GO_mf:go_inositol_phosphate_phosphatase_activity	GO_mf:go_inositol_phosphate_...	14	0.32307	0.0085644	0.23985	0.089003	0.539239	0.11856	0.747699
Curated_gene_sets:maina_vhl_targets_dn	Curated_gene_sets:maina_vhl_...1	16	0.28364	0.0080379	0.21108	0.089528	0.539585	0.18136	0.79378
Curated_gene_sets:petrova_prox1_targets_up	Curated_gene_sets:petrova_pr...2	25	0.25441	0.0090101	0.18939	0.089591	0.539585	0.14574	0.76593
Curated_gene_sets:wacker_hypoxia_targets_of_vhl	Curated_gene_sets:wacker_hyp...	13	0.40233	0.010278	0.29923	0.089393	0.539585	0.17102	0.782369
GO_bp:go_benzene_containing_compound_metabolic_process	GO_bp:go_benzene_containing_...	13	0.3981	0.01017	0.29639	0.089623	0.539585	0.50958	0.888187
GO_bp:go_ionotropic_glutamate_receptor_signaling_pathway	GO_bp:go_ionotropic_glutamat...	26	0.27465	0.0099192	0.20438	0.089517	0.539585	0.62008	0.904063
GO_bp:go_lymphocyte_activation_involved_in_immune_response	GO_bp:go_lymphocyte_activati...2	174	0.10139	0.0094372	0.07538	0.089321	0.539585	0.26248	0.830045
GO_bp:go_mesenchyme_development	GO_bp:go_mesenchyme_developm...	259	0.084102	0.0095304	0.062592	0.089538	0.539585	0.2459	0.827058
GO_bp:go_metanephric_tubule_formation	GO_bp:go_metanephric_tubule_...1	6	0.59637	0.010352	0.4439	0.089564	0.539585
GO_bp:go_negative_regulation_of_nucleotide_biosynthetic_process	GO_bp:go_negative_regulation...486	5	0.54188	0.0085867	0.40367	0.089745	0.539585
GO_bp:go_positive_regulation_of_cytokine_production_involved_in_immune_response	GO_bp:go_positive_regulation...194	53	0.1839	0.0094762	0.13695	0.089673	0.539585	0.59635	0.901369
GO_bp:go_protein_localization_to_golgi_apparatus	GO_bp:go_protein_localizatio...21	27	0.24534	0.0090292	0.18236	0.089271	0.539585	0.79386	0.939711
GO_bp:go_regulation_of_vascular_smooth_muscle_cell_dedifferentiation	GO_bp:go_regulation_of_vascu...3	2	0.96263	0.0096483	0.71668	0.089613	0.539585
GO_bp:go_trna_5_end_processing	GO_bp:go_trna_5_end_processi...	17	0.27933	0.0081593	0.20772	0.089364	0.539585
GO_cc:go_actin_cortical_patch	GO_cc:go_actin_cortical_patch	14	0.33627	0.0089145	0.25007	0.089367	0.539585
GO_cc:go_clathrin_vesicle_coat	GO_cc:go_clathrin_vesicle_co...	28	0.23971	0.0089839	0.17835	0.089474	0.539585	0.00501	0.360551
GO_cc:go_neuron_projection_terminus	GO_cc:go_neuron_projection_t...	137	0.11185	0.0092466	0.0833	0.089691	0.539585	0.16394	0.780028
GO_cc:go_phagocytic_vesicle	GO_cc:go_phagocytic_vesicle	127	0.11347	0.0090338	0.084375	0.089357	0.539585	0.020852	0.537747
GO_mf:go_n_n_dimethylaniline_monooxygenase_activity	GO_mf:go_n_n_dimethylaniline...	5	0.63153	0.010007	0.47043	0.089736	0.539585
GO_mf:go_rna_polymerase_ii_c_terminal_domain_binding	GO_mf:go_rna_polymerase_ii_c...1	6	0.44763	0.0077701	0.33294	0.089408	0.539585
Curated_gene_sets:seiden_met_signaling	Curated_gene_sets:seiden_met...	20	0.255	0.0080784	0.19019	0.090008	0.540537	0.34032	0.852009
Curated_gene_sets:suzuki_ctcfl_targets_up	Curated_gene_sets:suzuki_ctc...	13	0.33929	0.0086675	0.25305	0.090004	0.540537	0.045817	0.631645
GO_bp:go_intracellular_receptor_signaling_pathway	GO_bp:go_intracellular_recep...	274	0.074146	0.0086387	0.055293	0.089976	0.540537	0.1019	0.730037
Curated_gene_sets:reactome_intraflagellar_transport	Curated_gene_sets:reactome_i...63	55	0.17591	0.0092335	0.13125	0.090087	0.540647
GO_bp:go_glycerolipid_metabolic_process	GO_bp:go_glycerolipid_metabo...	226	0.083566	0.0088533	0.062374	0.090167	0.540647	0.30449	0.843091
GO_bp:go_myeloid_leukocyte_cytokine_production	GO_bp:go_myeloid_leukocyte_c...	30	0.25487	0.0098865	0.1902	0.090137	0.540647
GO_bp:go_parturition	GO_bp:go_parturition	16	0.33834	0.009588	0.25256	0.09019	0.540647	0.321	0.848049
GO_bp:go_regulation_of_killing_of_cells_of_other_organism	GO_bp:go_regulation_of_killi...	15	0.3734	0.010246	0.27875	0.090201	0.540647
GO_bp:go_cellular_carbohydrate_metabolic_process	GO_bp:go_cellular_carbohydra...3	257	0.077126	0.0087065	0.057601	0.090299	0.540984	0.89819	0.965117
GO_bp:go_developmental_growth	GO_bp:go_developmental_growth	630	0.05268	0.0092222	0.039349	0.090327	0.540984	0.31651	0.845747
GO_bp:go_blood_vessel_endothelial_cell_migration	GO_bp:go_blood_vessel_endoth...2	112	0.12078	0.0090336	0.090236	0.090384	0.541116	0.11192	0.74313
Curated_gene_sets:reactome_activation_of_bad_and_translocation_to_mitochondria	Curated_gene_sets:reactome_a...26	15	0.35433	0.0097227	0.26479	0.09043	0.541182
GO_bp:go_regulation_of_proteolysis	GO_bp:go_regulation_of_prote...59	691	0.050991	0.0093337	0.03814	0.09063	0.54217	0.4573	0.879164
GO_bp:go_actin_filament_based_transport	GO_bp:go_actin_filament_base...3	8	0.50114	0.010044	0.37492	0.09067	0.5422
Curated_gene_sets:lui_targets_of_pax8_pparg_fusion	Curated_gene_sets:lui_target...	35	0.21447	0.008985	0.16053	0.090784	0.542672	0.14815	0.76796
Curated_gene_sets:hoshida_liver_cancer_survival_up	Curated_gene_sets:hoshida_li...7	73	0.15055	0.0091	0.11273	0.090868	0.542964	0.17967	0.792218
Curated_gene_sets:quintens_embryonic_brain_response_to_ir	Curated_gene_sets:quintens_e...	79	0.14895	0.0093645	0.11161	0.091027	0.543679	0.053915	0.651689
GO_bp:go_regulation_of_lamellipodium_organization	GO_bp:go_regulation_of_lamel...3	45	0.19679	0.0093457	0.14751	0.091099	0.543679	0.23444	0.820606
GO_bp:go_response_to_aluminum_ion	GO_bp:go_response_to_aluminu...	5	0.56536	0.0089588	0.42384	0.091128	0.543679
GO_mf:go_oxidoreductase_activity_acting_on_paired_donors_with_incorporation_or_reduction_of_molecular_oxygen_reduced_pteridine_as_one_donor_and_incorporation_of_one_atom_of_oxygen	GO_mf:go_oxidoreductase_acti...20	7	0.54115	0.010146	0.4056	0.091076	0.543679
Curated_gene_sets:concannon_apoptosis_by_epoxomicin_up	Curated_gene_sets:concannon_...2	234	0.08205	0.0088434	0.061556	0.091284	0.543689	0.25827	0.828524
Curated_gene_sets:gentile_uv_high_dose_dn	Curated_gene_sets:gentile_uv...1	287	0.074489	0.0088793	0.055919	0.091422	0.543689	0.093152	0.723523
Curated_gene_sets:jiang_aging_cerebral_cortex_dn	Curated_gene_sets:jiang_agin...1	48	0.17908	0.0087828	0.1344	0.091374	0.543689	0.040897	0.631036
Curated_gene_sets:puiffe_invasion_inhibited_by_ascites_dn	Curated_gene_sets:puiffe_inv...1	147	0.10419	0.0089202	0.078226	0.091451	0.543689	0.51984	0.890977
GO_bp:go_centriole_assembly	GO_bp:go_centriole_assembly	40	0.17613	0.0078871	0.13216	0.091323	0.543689	0.58084	0.897351
GO_bp:go_organonitrogen_compound_catabolic_process	GO_bp:go_organonitrogen_comp...2	1232	0.03603	0.0086814	0.02702	0.091201	0.543689	0.43339	0.872172
GO_bp:go_positive_regulation_of_carbohydrate_metabolic_process	GO_bp:go_positive_regulation...89	61	0.16241	0.0089765	0.12187	0.091335	0.543689	0.6053	0.903201
GO_bp:go_positive_regulation_of_dna_catabolic_process	GO_bp:go_positive_regulation...224	5	0.51174	0.0081091	0.3843	0.091502	0.543689
GO_bp:go_protein_localization_to_microtubule	GO_bp:go_protein_localizatio...27	16	0.28941	0.0082014	0.21737	0.09154	0.543689
GO_bp:go_synaptic_transmission_dopaminergic	GO_bp:go_synaptic_transmissi...2	30	0.21847	0.0084748	0.16401	0.09142	0.543689	0.37671	0.855509
GO_cc:go_microtubule_organizing_center	GO_cc:go_microtubule_organiz...1	716	0.046121	0.0085881	0.034586	0.091191	0.543689	0.010333	0.453128
GO_cc:go_phosphatidylinositol_3_kinase_complex	GO_cc:go_phosphatidylinosito...1	27	0.22251	0.008189	0.16714	0.091551	0.543689	0.27397	0.836941
Curated_gene_sets:martinez_rb1_targets_up	Curated_gene_sets:martinez_r...4	661	0.048905	0.0087623	0.03675	0.091644	0.543825	0.083026	0.71631
GO_bp:go_porphyrin_containing_compound_metabolic_process	GO_bp:go_porphyrin_containin...	8	0.48302	0.009681	0.36296	0.091639	0.543825	0.47005	0.881856
Curated_gene_sets:ouellet_ovarian_cancer_invasive_vs_lmp_up	Curated_gene_sets:ouellet_ov...2	118	0.10839	0.0083203	0.08152	0.091829	0.544505	0.036241	0.611749
GO_bp:go_branching_morphogenesis_of_an_epithelial_tube	GO_bp:go_branching_morphogen...2	151	0.11001	0.0095451	0.082731	0.091805	0.544505	0.69919	0.919821
Curated_gene_sets:reactome_runx1_regulates_transcription_of_genes_involved_in_differentiation_of_hscs	Curated_gene_sets:reactome_r...136	118	0.11701	0.008982	0.088044	0.091931	0.544901
GO_bp:go_ameboidal_type_cell_migration	GO_bp:go_ameboidal_type_cell...	381	0.066265	0.0090792	0.049887	0.092047	0.545172	0.2385	0.821063
GO_cc:go_h3_histone_acetyltransferase_complex	GO_cc:go_h3_histone_acetyltr...	7	0.41632	0.0078054	0.3134	0.092032	0.545172
Curated_gene_sets:biocarta_mitr_pathway	Curated_gene_sets:biocarta_m...11	5	0.57768	0.009154	0.43504	0.092118	0.545384
GO_mf:go_7sk_snrna_binding	GO_mf:go_7sk_snrna_binding	7	0.44538	0.0083503	0.3355	0.092181	0.545548
Curated_gene_sets:reactome_sema4d_in_semaphorin_signaling	Curated_gene_sets:reactome_s...10	24	0.24029	0.0083382	0.18108	0.09227	0.545866	0.40418	0.861836
GO_bp:go_negative_regulation_of_transcription_elongation_from_rna_polymerase_ii_promoter	GO_bp:go_negative_regulation...680	11	0.38618	0.0090755	0.29115	0.092363	0.546208	0.33926	0.852009
Curated_gene_sets:biocarta_eryth_pathway	Curated_gene_sets:biocarta_e...20	15	0.37204	0.010209	0.2809	0.092681	0.546514	0.23134	0.820606
Curated_gene_sets:landis_erbb2_breast_tumors_324_up	Curated_gene_sets:landis_erb...4	146	0.10386	0.008862	0.078503	0.092922	0.546514	0.36679	0.854199
Curated_gene_sets:mann_response_to_amifostine_dn	Curated_gene_sets:mann_respo...1	9	0.39897	0.0084813	0.30119	0.092651	0.546514	0.48585	0.884903
Curated_gene_sets:pujana_brca_centered_network	Curated_gene_sets:pujana_brc...3	118	0.10926	0.0083872	0.08254	0.092801	0.546514	0.2012	0.801714
Curated_gene_sets:vanoevelen_myogenesis_sin3a_targets	Curated_gene_sets:vanoevelen...	217	0.078599	0.0081614	0.059296	0.092504	0.546514	0.78096	0.937008
Curated_gene_sets:yao_temporal_response_to_progesterone_cluster_0	Curated_gene_sets:yao_tempor...1	67	0.14917	0.0086394	0.11256	0.09256	0.546514	0.24359	0.823382
GO_bp:go_carbohydrate_homeostasis	GO_bp:go_carbohydrate_homeos...	236	0.080524	0.0087154	0.060858	0.092901	0.546514	0.053701	0.651689
GO_bp:go_cellular_response_to_insulin_stimulus	GO_bp:go_cellular_response_t...57	211	0.082907	0.0084901	0.062631	0.092805	0.546514	0.55422	0.895639
GO_bp:go_dendrite_extension	GO_bp:go_dendrite_extension	33	0.21271	0.0086535	0.1608	0.092944	0.546514
GO_bp:go_developmental_maturation	GO_bp:go_developmental_matur...	277	0.077344	0.0090599	0.058442	0.092852	0.546514	0.41329	0.864077
GO_bp:go_meiotic_dna_double_strand_break_processing	GO_bp:go_meiotic_dna_double_...2	5	0.59369	0.0094078	0.44858	0.092844	0.546514
GO_bp:go_negative_regulation_of_macrophage_apoptotic_process	GO_bp:go_negative_regulation...391	5	0.57768	0.0091541	0.43611	0.092656	0.546514
GO_bp:go_regulation_of_exocytosis	GO_bp:go_regulation_of_exocy...	215	0.083174	0.008597	0.062833	0.092805	0.546514	0.25641	0.828524
GO_bp:go_t_cell_lineage_commitment	GO_bp:go_t_cell_lineage_comm...	26	0.24299	0.0087759	0.18353	0.092762	0.546514	0.69652	0.919463
GO_cc:go_torc2_complex	GO_cc:go_torc2_complex	12	0.36813	0.0090355	0.27805	0.092766	0.546514
GO_cc:go_mitochondrial_respiratory_chain_complex_iv	GO_cc:go_mitochondrial_respi...2	10	0.39321	0.0088108	0.29739	0.093056	0.546964
GO_bp:go_metanephric_glomerulus_development	GO_bp:go_metanephric_glomeru...2	16	0.35562	0.010078	0.26905	0.093128	0.54718
Curated_gene_sets:sengupta_nasopharyngeal_carcinoma_dn	Curated_gene_sets:sengupta_n...1	350	0.068235	0.0089679	0.051652	0.093248	0.547677	0.31026	0.843091
Curated_gene_sets:iwanaga_carcinogenesis_by_kras_pten_dn	Curated_gene_sets:iwanaga_ca...2	344	0.069145	0.0090105	0.052349	0.093285	0.547687	0.52843	0.892455
Curated_gene_sets:reactome_trail_signaling	Curated_gene_sets:reactome_t...67	8	0.52114	0.010445	0.39476	0.093405	0.548184
GO_bp:go_convergent_extension	GO_bp:go_convergent_extension	15	0.33755	0.0092623	0.25577	0.093464	0.548202	0.61637	0.904063
GO_mf:go_oligopeptide_binding	GO_mf:go_oligopeptide_binding	12	0.33832	0.008304	0.25637	0.093479	0.548202	0.49874	0.887376
Curated_gene_sets:amit_egf_response_60_mcf10a	Curated_gene_sets:amit_egf_r...12	38	0.21075	0.0091992	0.16007	0.09399	0.548838	0.58032	0.897351
Curated_gene_sets:browne_hcmv_infection_18hr_up	Curated_gene_sets:browne_hcm...10	172	0.095489	0.0088375	0.072538	0.094028	0.548838	0.46988	0.881856
Curated_gene_sets:caffarel_response_to_thc_dn	Curated_gene_sets:caffarel_r...9	30	0.21168	0.0082111	0.16069	0.093884	0.548838	0.6959	0.919463
Curated_gene_sets:gargalovic_response_to_oxidized_phospholipids_red_dn	Curated_gene_sets:gargalovic...17	26	0.25032	0.0090405	0.19009	0.093957	0.548838	0.79482	0.939711
Curated_gene_sets:kegg_t_cell_receptor_signaling_pathway	Curated_gene_sets:kegg_t_cel...	108	0.11907	0.0087467	0.090315	0.093688	0.548838	0.78257	0.937008
Curated_gene_sets:pid_s1p_s1p4_pathway	Curated_gene_sets:pid_s1p_s1...4	14	0.33259	0.0088168	0.25253	0.093925	0.548838	0.39248	0.8596
GO_bp:go_anatomical_structure_arrangement	GO_bp:go_anatomical_structur...1	17	0.3238	0.0094584	0.246	0.094048	0.548838	0.55689	0.895987
GO_bp:go_negative_regulation_of_anion_transmembrane_transport	GO_bp:go_negative_regulation...29	13	0.35224	0.0089985	0.26727	0.093773	0.548838
GO_bp:go_potassium_ion_import_across_plasma_membrane	GO_bp:go_potassium_ion_impor...	45	0.20047	0.0095203	0.15228	0.094026	0.548838
GO_bp:go_regulation_of_carbohydrate_biosynthetic_process	GO_bp:go_regulation_of_carbo...1	92	0.12582	0.0085335	0.095454	0.093743	0.548838	0.41869	0.865059
GO_bp:go_transforming_growth_factor_beta_receptor_signaling_pathway	GO_bp:go_transforming_growth...5	182	0.094434	0.0089881	0.071687	0.093876	0.548838	0.15194	0.771664
GO_cc:go_death_inducing_signaling_complex	GO_cc:go_death_inducing_sign...	9	0.46523	0.0098898	0.35316	0.093873	0.548838
GO_mf:go_dipeptidase_activity	GO_mf:go_dipeptidase_activity	16	0.32208	0.0091275	0.24464	0.093999	0.548838	0.020399	0.537747
GO_bp:go_epinephrine_transport	GO_bp:go_epinephrine_transpo...	9	0.47177	0.010029	0.35857	0.094146	0.549203
GO_bp:go_adenylate_cyclase_inhibiting_dopamine_receptor_signaling_pathway	GO_bp:go_adenylate_cyclase_i...2	10	0.41023	0.0091922	0.31188	0.094206	0.549346
Curated_gene_sets:blum_response_to_salirasib_dn	Curated_gene_sets:blum_respo...1	339	0.066627	0.0086202	0.050691	0.094369	0.549716	0.35753	0.852009
Curated_gene_sets:reactome_ub_specific_processing_proteases	Curated_gene_sets:reactome_u...1	196	0.084116	0.0083053	0.063999	0.094376	0.549716
GO_bp:go_male_genitalia_development	GO_bp:go_male_genitalia_deve...	21	0.31318	0.010167	0.23821	0.094314	0.549716	0.030257	0.591277
Curated_gene_sets:kenny_ctnnb1_targets_dn	Curated_gene_sets:kenny_ctnn...1	52	0.16877	0.0086146	0.12846	0.09446	0.549748	0.423	0.865084
GO_bp:go_attachment_of_gpi_anchor_to_protein	GO_bp:go_attachment_of_gpi_a...	6	0.47261	0.0082036	0.35976	0.094488	0.549748
GO_mf:go_insulin_receptor_binding	GO_mf:go_insulin_receptor_bi...	22	0.27898	0.0092693	0.21236	0.094478	0.549748	0.55529	0.895713
GO_bp:go_positive_regulation_of_tyrosine_phosphorylation_of_stat_protein	GO_bp:go_positive_regulation...856	66	0.15729	0.0090416	0.11976	0.094544	0.549868
GO_bp:go_immature_t_cell_proliferation_in_thymus	GO_bp:go_immature_t_cell_pro...2	7	0.44185	0.0082841	0.33655	0.094617	0.550086
Curated_gene_sets:burton_adipogenesis_1	Curated_gene_sets:burton_adi...1	31	0.23618	0.0093129	0.18024	0.095044	0.551347	0.062552	0.677371
Curated_gene_sets:chuang_oxidative_stress_response_dn	Curated_gene_sets:chuang_oxi...1	11	0.39191	0.00921	0.29886	0.094875	0.551347	0.52531	0.891792
Curated_gene_sets:davicioni_pax_foxo1_signature_in_arms_dn	Curated_gene_sets:davicioni_...3	19	0.30324	0.0093639	0.23141	0.09504	0.551347	0.12346	0.749272
Curated_gene_sets:magrangeas_multiple_myeloma_igg_vs_iga_up	Curated_gene_sets:magrangeas...2	19	0.26491	0.0081801	0.20229	0.09519	0.551347	0.66218	0.913273
Curated_gene_sets:reactome_cs_ds_degradation	Curated_gene_sets:reactome_c...105	15	0.30428	0.0083493	0.23228	0.095115	0.551347	0.23815	0.821063
GO_bp:go_activation_of_phospholipase_c_activity	GO_bp:go_activation_of_phosp...1	30	0.21808	0.0084596	0.16653	0.095185	0.551347	0.90582	0.967647
GO_bp:go_glomerular_basement_membrane_development	GO_bp:go_glomerular_basement...	10	0.42591	0.0095435	0.3252	0.095161	0.551347
GO_bp:go_neuron_cellular_homeostasis	GO_bp:go_neuron_cellular_hom...	35	0.20705	0.0086739	0.15791	0.094909	0.551347
GO_bp:go_regulation_of_dephosphorylation	GO_bp:go_regulation_of_depho...	200	0.083426	0.00832	0.063643	0.094963	0.551347	0.33079	0.851341
GO_bp:go_regulation_of_nucleotide_binding_oligomerization_domain_containing_2_signaling_pathway	GO_bp:go_regulation_of_nucle...9	6	0.50475	0.0087616	0.38534	0.095124	0.551347
Curated_gene_sets:biocarta_her2_pathway	Curated_gene_sets:biocarta_h...4	23	0.24278	0.0082477	0.18553	0.095343	0.551821	0.24204	0.822192
GO_bp:go_positive_regulation_of_endoplasmic_reticulum_unfolded_protein_response	GO_bp:go_positive_regulation...244	13	0.37239	0.0095131	0.28455	0.095329	0.551821	0.6975	0.919463
Curated_gene_sets:biocarta_cellcycle_pathway	Curated_gene_sets:biocarta_c...17	24	0.23877	0.0082856	0.18258	0.09548	0.552407	0.048041	0.631645
Curated_gene_sets:chebotaev_gr_targets_up	Curated_gene_sets:chebotaev_...2	75	0.14546	0.0089114	0.11141	0.095849	0.552524	0.67519	0.915582
Curated_gene_sets:finetti_breast_cancers_kinome_blue	Curated_gene_sets:finetti_br...3	21	0.27594	0.0089576	0.21144	0.095945	0.552524	0.039233	0.627014
Curated_gene_sets:haslinger_b_cll_with_11q23_deletion	Curated_gene_sets:haslinger_...1	23	0.25165	0.0085488	0.19284	0.095959	0.552524	0.44861	0.878174
Curated_gene_sets:pid_s1p_s1p1_pathway	Curated_gene_sets:pid_s1p_s1...1	22	0.27061	0.008991	0.20702	0.095586	0.552524	0.49832	0.887263
Curated_gene_sets:reactome_telomere_maintenance	Curated_gene_sets:reactome_t...9	72	0.14612	0.0087718	0.11178	0.095571	0.552524	0.047791	0.631645
GO_bp:go_cellular_extravasation	GO_bp:go_cellular_extravasat...	55	0.1774	0.009312	0.13594	0.095945	0.552524	0.12865	0.751038
GO_bp:go_cellular_monovalent_inorganic_cation_homeostasis	GO_bp:go_cellular_monovalent...	110	0.11826	0.0087665	0.090583	0.095864	0.552524	0.028041	0.577272
GO_bp:go_ceramide_1_phosphate_transport	GO_bp:go_ceramide_1_phosphat...	6	0.45586	0.007913	0.34932	0.095957	0.552524
GO_bp:go_neuron_projection_maintenance	GO_bp:go_neuron_projection_m...	10	0.3392	0.0076005	0.25957	0.095649	0.552524
GO_bp:go_response_to_tumor_cell	GO_bp:go_response_to_tumor_c...	23	0.26179	0.0088934	0.20047	0.095801	0.552524
GO_bp:go_synaptic_vesicle_exocytosis	GO_bp:go_synaptic_vesicle_ex...	120	0.10978	0.0084979	0.084	0.095622	0.552524
GO_cc:go_postsynaptic_cytoskeleton	GO_cc:go_postsynaptic_cytosk...	7	0.48106	0.0090193	0.36865	0.095964	0.552524
GO_mf:go_ceramide_1_phosphate_binding	GO_mf:go_ceramide_1_phosphat...	6	0.45586	0.007913	0.34932	0.095957	0.552524
Curated_gene_sets:sakai_tumor_infiltrating_monocytes_up	Curated_gene_sets:sakai_tumo...2	27	0.25379	0.0093404	0.19459	0.096086	0.553021	0.12259	0.747827
GO_mf:go_igg_binding	GO_mf:go_igg_binding	10	0.45434	0.010181	0.34851	0.096179	0.553351	0.023289	0.550003
Curated_gene_sets:gu_pdef_targets_up	Curated_gene_sets:gu_pdef_ta...2	71	0.15636	0.0093211	0.12002	0.096333	0.553946	0.36908	0.854199
GO_bp:go_response_to_inorganic_substance	GO_bp:go_response_to_inorgan...	545	0.053628	0.008751	0.041168	0.096354	0.553946	0.23203	0.820606
Curated_gene_sets:myllykangas_amplification_hot_spot_8	Curated_gene_sets:myllykanga...20	12	0.41566	0.010202	0.31923	0.096456	0.554149	0.25092	0.827288
Curated_gene_sets:nadella_prkar1a_targets_dn	Curated_gene_sets:nadella_pr...1	6	0.46294	0.0080358	0.35578	0.096604	0.554149	0.48102	0.882879
Curated_gene_sets:sweet_kras_oncogenic_signature	Curated_gene_sets:sweet_kras...1	90	0.12965	0.0086978	0.099635	0.096592	0.554149	0.34983	0.852009
GO_bp:go_cerebellar_purkinje_cell_layer_formation	GO_bp:go_cerebellar_purkinje...3	10	0.40958	0.0091777	0.31464	0.096509	0.554149	0.19102	0.798512
GO_bp:go_negative_regulation_of_double_strand_break_repair_via_nonhomologous_end_joining	GO_bp:go_negative_regulation...208	6	0.44615	0.0077444	0.34286	0.096593	0.554149
GO_bp:go_neuron_death_in_response_to_oxidative_stress	GO_bp:go_neuron_death_in_res...2	26	0.22751	0.0082166	0.17484	0.096592	0.554149
Curated_gene_sets:mori_mature_b_lymphocyte_up	Curated_gene_sets:mori_matur...2	85	0.13665	0.0089104	0.10506	0.096679	0.554272	0.14495	0.765425
Curated_gene_sets:reactome_post_translational_protein_modification	Curated_gene_sets:reactome_p...73	1403	0.033213	0.0085008	0.025535	0.096697	0.554272	0.47338	0.882879
Curated_gene_sets:rampon_enriched_learning_environment_early_up	Curated_gene_sets:rampon_enr...2	14	0.29256	0.0077556	0.22497	0.09674	0.554313	0.44855	0.878174
GO_bp:go_negative_regulation_of_reactive_oxygen_species_biosynthetic_process	GO_bp:go_negative_regulation...570	27	0.25124	0.0092463	0.19333	0.096894	0.55499	0.83007	0.947261
Curated_gene_sets:zerbini_response_to_sulindac_up	Curated_gene_sets:zerbini_re...2	9	0.47638	0.010127	0.36671	0.09697	0.555015	0.45945	0.880153
GO_bp:go_potassium_ion_homeostasis	GO_bp:go_potassium_ion_homeo...	29	0.24759	0.0094431	0.19057	0.096944	0.555015	0.10492	0.73632
Curated_gene_sets:torchia_targets_of_ewsr1_fli1_fusion_dn	Curated_gene_sets:torchia_ta...1	313	0.072771	0.0090529	0.056048	0.097089	0.555491	0.80768	0.942291
GO_bp:go_selenium_compound_metabolic_process	GO_bp:go_selenium_compound_m...	6	0.51093	0.0088689	0.39378	0.097238	0.556138
Curated_gene_sets:reactome_base_excision_repair	Curated_gene_sets:reactome_b...1	81	0.13772	0.0087669	0.10632	0.097604	0.557026	0.68433	0.917114
Curated_gene_sets:wu_hbx_targets_3_up	Curated_gene_sets:wu_hbx_tar...6	19	0.28888	0.0089205	0.22289	0.097482	0.557026	0.93193	0.976132
GO_bp:go_astrocyte_development	GO_bp:go_astrocyte_developme...	38	0.213	0.0092971	0.16444	0.097618	0.557026	0.20673	0.805593
GO_bp:go_cellular_ketone_metabolic_process	GO_bp:go_cellular_ketone_met...	191	0.083146	0.0081052	0.064209	0.09768	0.557026	0.42142	0.865059
GO_bp:go_dopamine_transport	GO_bp:go_dopamine_transport	51	0.17227	0.0087082	0.133	0.097623	0.557026	0.065806	0.677371
GO_bp:go_intracellular_protein_transport	GO_bp:go_intracellular_prote...2	1144	0.0357	0.0083086	0.027553	0.097548	0.557026	0.087099	0.721155
GO_cc:go_dendrite_cytoplasm	GO_cc:go_dendrite_cytoplasm	33	0.21334	0.0086789	0.16472	0.097645	0.557026	0.13068	0.752878
GO_mf:go_nucleotide_transmembrane_transporter_activity	GO_mf:go_nucleotide_transmem...	19	0.27838	0.0085963	0.21498	0.097681	0.557026	0.092534	0.723523
Curated_gene_sets:nikolsky_breast_cancer_16p13_amplicon	Curated_gene_sets:nikolsky_b...7	119	0.23868	0.018399	0.18444	0.097828	0.557659	0.10111	0.728802
GO_mf:go_endocytic_adaptor_activity	GO_mf:go_endocytic_adaptor_a...	10	0.37013	0.0082936	0.28622	0.097986	0.558354
Curated_gene_sets:sakai_tumor_infiltrating_monocytes_dn	Curated_gene_sets:sakai_tumo...1	80	0.12417	0.0078557	0.096088	0.098141	0.559032	0.24188	0.822192
GO_bp:go_renal_filtration	GO_bp:go_renal_filtration	18	0.30439	0.0091489	0.23566	0.098246	0.559424	0.069958	0.685966
Curated_gene_sets:sa_g2_and_m_phases	Curated_gene_sets:sa_g2_and_...	8	0.41663	0.0083505	0.3227	0.098342	0.559765	0.00093151	0.183732
GO_bp:go_cell_differentiation_in_hindbrain	GO_bp:go_cell_differentiatio...1	19	0.30967	0.0095624	0.24001	0.09849	0.560332	0.52304	0.891104
GO_bp:go_striated_muscle_adaptation	GO_bp:go_striated_muscle_ada...	48	0.18143	0.0088982	0.14063	0.098514	0.560332	0.025331	0.560295
GO_mf:go_chromatin_dna_binding	GO_mf:go_chromatin_dna_bindi...	114	0.11629	0.0087753	0.090172	0.098586	0.560536	0.046985	0.631645
GO_bp:go_prostate_glandular_acinus_development	GO_bp:go_prostate_glandular_...1	11	0.41292	0.0097037	0.32044	0.098774	0.561399	0.097744	0.725462
Curated_gene_sets:reactome_ubiquinol_biosynthesis	Curated_gene_sets:reactome_u...2	8	0.41533	0.0083242	0.32253	0.098929	0.561538
GO_bp:go_cell_adhesion_molecule_production	GO_bp:go_cell_adhesion_molec...	7	0.44666	0.0083742	0.34699	0.099016	0.561538
GO_bp:go_negative_regulation_of_synaptic_transmission	GO_bp:go_negative_regulation...647	69	0.15287	0.0089845	0.11874	0.098972	0.561538	0.079866	0.710061
GO_bp:go_regulation_of_cell_adhesion	GO_bp:go_regulation_of_cell_...2	657	0.049861	0.0089074	0.038719	0.098923	0.561538	0.48751	0.884962
GO_cc:go_gpi_anchor_transamidase_complex	GO_cc:go_gpi_anchor_transami...	5	0.50106	0.0079399	0.38922	0.098996	0.561538
GO_mf:go_gpi_anchor_transamidase_activity	GO_mf:go_gpi_anchor_transami...	5	0.50106	0.0079399	0.38922	0.098996	0.561538
Curated_gene_sets:reactome_regulation_of_insulin_like_growth_factor_igf_transport_and_uptake_by_insulin_like_growth_factor_binding_proteins_igfbps	Curated_gene_sets:reactome_r...41	124	0.11494	0.0090433	0.089331	0.099107	0.561713
GO_bp:go_preassembly_of_gpi_anchor_in_er_membrane	GO_bp:go_preassembly_of_gpi_...	17	0.27355	0.0079904	0.21268	0.099192	0.561713	0.69006	0.918384
GO_cc:go_cytoplasmic_exosome_rnase_complex_	GO_cc:go_cytoplasmic_exosome...	14	0.29704	0.0078745	0.23094	0.099192	0.561713	0.06031	0.673335
GO_mf:go_gap_junction_channel_activity	GO_mf:go_gap_junction_channe...	14	0.3658	0.0096972	0.28435	0.099158	0.561713	0.60029	0.901963
GO_bp:go_muscle_atrophy	GO_bp:go_muscle_atrophy	12	0.34951	0.0085787	0.27194	0.099355	0.562431	0.1512	0.771664
Curated_gene_sets:pid_nfkappab_atypical_pathway	Curated_gene_sets:pid_nfkapp...1	16	0.29914	0.0084773	0.2329	0.099504	0.562644	0.18962	0.797857
GO_bp:go_cellular_component_morphogenesis	GO_bp:go_cellular_component_...5	1111	0.038275	0.0087861	0.0298	0.099513	0.562644	0.10046	0.728802
GO_bp:go_transferrin_transport	GO_bp:go_transferrin_transpo...	36	0.19749	0.0083906	0.15373	0.09947	0.562644
GO_mf:go_death_receptor_binding	GO_mf:go_death_receptor_bind...	16	0.32499	0.0092099	0.25306	0.099538	0.562644	0.40759	0.861836
Curated_gene_sets:reactome_trans_golgi_network_vesicle_budding	Curated_gene_sets:reactome_t...68	72	0.13542	0.0081295	0.10549	0.099617	0.562885	0.00043672	0.119269
GO_bp:go_organelle_fusion	GO_bp:go_organelle_fusion	120	0.1048	0.0081119	0.081657	0.099686	0.562887	0.026001	0.562879
GO_mf:go_poly_g_binding	GO_mf:go_poly_g_binding	8	0.41188	0.0082551	0.32093	0.09969	0.562887
Curated_gene_sets:pid_ar_pathway	Curated_gene_sets:pid_ar_pat...	62	0.15321	0.0085369	0.11951	0.099937	0.563121	0.056445	0.660655
GO_bp:go_brush_border_assembly	GO_bp:go_brush_border_assemb...	5	0.51985	0.0082377	0.40556	0.099962	0.563121
GO_bp:go_mitochondrial_fusion	GO_bp:go_mitochondrial_fusion	22	0.22867	0.0075977	0.17839	0.099958	0.563121	0.47559	0.882879
GO_bp:go_regulation_of_protein_import	GO_bp:go_regulation_of_prote...24	58	0.1583	0.0085319	0.12351	0.099986	0.563121	0.58494	0.898014
GO_bp:go_transforming_growth_factor_beta_secretion	GO_bp:go_transforming_growth...6	5	0.64081	0.010154	0.49976	0.099888	0.563121
GO_mf:go_bicarbonate_transmembrane_transporter_activity	GO_mf:go_bicarbonate_transme...	19	0.26083	0.0080541	0.20332	0.099778	0.563121	0.30253	0.842089
GO_mf:go_co_smad_binding	GO_mf:go_co_smad_binding	11	0.41281	0.0097011	0.32192	0.099869	0.563121	0.16911	0.782334
GO_bp:go_ventricular_cardiac_muscle_cell_development	GO_bp:go_ventricular_cardiac...2	12	0.34115	0.0083734	0.26637	0.10015	0.56384	0.38832	0.8596
Curated_gene_sets:reactome_other_interleukin_signaling	Curated_gene_sets:reactome_o...18	294	0.071457	0.0086196	0.055832	0.1003	0.564479
Curated_gene_sets:kaab_failed_heart_atrium_up	Curated_gene_sets:kaab_faile...2	34	0.19452	0.0080319	0.15203	0.10038	0.564724	0.38191	0.85749
GO_bp:go_regulation_of_centrosome_duplication	GO_bp:go_regulation_of_centr...4	43	0.18308	0.0084995	0.14319	0.10053	0.565363	0.23363	0.820606
Curated_gene_sets:kegg_neurotrophin_signaling_pathway	Curated_gene_sets:kegg_neuro...2	127	0.1075	0.0085593	0.084182	0.1008	0.565873	0.25688	0.828524
GO_bp:go_diol_metabolic_process	GO_bp:go_diol_metabolic_proc...	5	0.55803	0.0088426	0.43698	0.10081	0.565873	0.00018174	0.0838106
GO_mf:go_aspartic_endopeptidase_activity_intramembrane_cleaving	GO_mf:go_aspartic_endopeptid...	6	0.47837	0.0083036	0.37461	0.10081	0.565873
GO_mf:go_carbonate_dehydratase_activity	GO_mf:go_carbonate_dehydrata...	14	0.34018	0.0090182	0.26623	0.10067	0.565873	0.45321	0.878433
GO_mf:go_lipase_activator_activity	GO_mf:go_lipase_activator_ac...	13	0.28426	0.0072618	0.22251	0.10072	0.565873	0.33547	0.851978
GO_mf:go_phosphatidic_acid_binding	GO_mf:go_phosphatidic_acid_b...	19	0.30328	0.0093652	0.23753	0.10084	0.565873	0.058339	0.669831
GO_mf:go_sequence_specific_dna_binding	GO_mf:go_sequence_specific_d...1	1101	0.038647	0.0088338	0.03029	0.101	0.566566	0.85103	0.952635
GO_mf:go_molecular_carrier_activity	GO_mf:go_molecular_carrier_a...	41	0.18696	0.0084759	0.14657	0.10106	0.566697
Curated_gene_sets:reactome_norepinephrine_neurotransmitter_release_cycle	Curated_gene_sets:reactome_n...55	18	0.30196	0.0090759	0.23687	0.10119	0.566773	0.58411	0.897483
Curated_gene_sets:reactome_signaling_by_erbb4	Curated_gene_sets:reactome_s...41	58	0.15933	0.0085879	0.12497	0.10117	0.566773	0.095032	0.725462
GO_bp:go_golgi_ribbon_formation	GO_bp:go_golgi_ribbon_format...	12	0.3451	0.0084702	0.27069	0.10118	0.566773	0.23414	0.820606
GO_bp:go_n_terminal_protein_amino_acid_acetylation	GO_bp:go_n_terminal_protein_...1	18	0.27834	0.008366	0.21836	0.10122	0.566773	0.67949	0.915671
Curated_gene_sets:matzuk_luteal_genes	Curated_gene_sets:matzuk_lut...	8	0.40403	0.0080979	0.31739	0.10152	0.568248	0.78667	0.938547
GO_bp:go_cation_transport	GO_bp:go_cation_transport	1128	0.037531	0.0086772	0.029491	0.10158	0.568378	0.11301	0.743532
Curated_gene_sets:reactome_c_type_lectin_receptors_clrs	Curated_gene_sets:reactome_c...1	143	0.097787	0.0082581	0.076884	0.10172	0.568956
Curated_gene_sets:biocarta_epo_pathway	Curated_gene_sets:biocarta_e...13	19	0.25876	0.0079905	0.2035	0.10177	0.568993	0.72967	0.924764
GO_mf:go_ionotropic_glutamate_receptor_activity	GO_mf:go_ionotropic_glutamat...1	19	0.29165	0.009006	0.2294	0.1018	0.568993
GO_bp:go_protein_lipid_complex_assembly	GO_bp:go_protein_lipid_compl...1	32	0.20753	0.008314	0.16337	0.10199	0.569849	0.21351	0.8094
GO_bp:go_positive_regulation_of_nucleobase_containing_compound_metabolic_process	GO_bp:go_positive_regulation...589	227	0.076357	0.0081072	0.060136	0.1021	0.569903
GO_bp:go_venous_blood_vessel_morphogenesis	GO_bp:go_venous_blood_vessel...2	9	0.42714	0.0090801	0.33631	0.10204	0.569903
GO_mf:go_molecular_function_regulator	GO_mf:go_molecular_function_...	1752	0.030735	0.0087076	0.024207	0.10211	0.569903	0.14672	0.766778
Curated_gene_sets:darwiche_skin_tumor_promoter_dn	Curated_gene_sets:darwiche_s...1	175	0.09069	0.0084656	0.071466	0.10223	0.570161	0.046973	0.631645
GO_bp:go_regulation_of_epithelial_cell_apoptotic_process	GO_bp:go_regulation_of_epith...1	74	0.14501	0.0088245	0.11425	0.1022	0.570161	0.60689	0.90401
Curated_gene_sets:bidus_metastasis_up	Curated_gene_sets:bidus_meta...2	213	0.079844	0.0082147	0.062945	0.10232	0.570253	0.033548	0.604215
Curated_gene_sets:ceballos_targets_of_tp53_and_myc_dn	Curated_gene_sets:ceballos_t...1	35	0.19954	0.0083594	0.15729	0.1023	0.570253	0.20682	0.805593
Curated_gene_sets:reactome_grb2:sos_provides_linkage_to_mapk_signaling_for_integrins	Curated_gene_sets:reactome_g...68	16	0.33077	0.0093736	0.26086	0.1024	0.570344
GO_bp:go_positive_regulation_of_neural_precursor_cell_proliferation	GO_bp:go_positive_regulation...557	52	0.17026	0.0086904	0.13428	0.10241	0.570344	0.44817	0.878174
GO_mf:go_mhc_class_ib_protein_binding	GO_mf:go_mhc_class_ib_protei...	8	0.58209	0.011667	0.4592	0.10247	0.570473
Curated_gene_sets:petretto_heart_mass_qtl_cis_up	Curated_gene_sets:petretto_h...2	32	0.20675	0.0082827	0.16315	0.10254	0.570657	0.27719	0.836941
GO_bp:go_c_terminal_protein_amino_acid_modification	GO_bp:go_c_terminal_protein_...1	15	0.30493	0.0083672	0.24081	0.10271	0.571023	0.61041	0.904063
GO_bp:go_g_protein_coupled_purinergic_nucleotide_receptor_signaling_pathway	GO_bp:go_g_protein_coupled_p...1	14	0.33696	0.0089328	0.26619	0.10279	0.571023	0.15796	0.776388
GO_bp:go_thalamus_development	GO_bp:go_thalamus_development	14	0.36453	0.0096637	0.28783	0.10268	0.571023	0.033259	0.603623
GO_mf:go_g_protein_coupled_nucleotide_receptor_activity	GO_mf:go_g_protein_coupled_n...2	14	0.33696	0.0089328	0.26619	0.10279	0.571023
GO_mf:go_k63_linked_polyubiquitin_modification_dependent_protein_binding	GO_mf:go_k63_linked_polyubiq...	21	0.23527	0.0076374	0.18583	0.10276	0.571023
Curated_gene_sets:nelson_response_to_androgen_dn	Curated_gene_sets:nelson_res...1	16	0.32096	0.0090955	0.25372	0.10295	0.571502	0.17066	0.782369
Curated_gene_sets:reactome_cellular_responses_to_external_stimuli	Curated_gene_sets:reactome_c...38	523	0.051778	0.0082816	0.040932	0.10295	0.571502
GO_bp:go_cerebellar_purkinje_cell_layer_morphogenesis	GO_bp:go_cerebellar_purkinje...4	14	0.32394	0.0085875	0.25613	0.10299	0.571519	0.39719	0.859932
Curated_gene_sets:sa_reg_cascade_of_cyclin_expr	Curated_gene_sets:sa_reg_cas...	13	0.30444	0.0077773	0.2408	0.10307	0.571758	0.40248	0.861836
Curated_gene_sets:plasari_nfic_targets_basal_up	Curated_gene_sets:plasari_nf...2	27	0.25182	0.0092677	0.19928	0.10319	0.571882	0.16947	0.782334
GO_bp:go_positive_regulation_of_interleukin_1_secretion	GO_bp:go_positive_regulation...398	35	0.21155	0.0088626	0.16743	0.10321	0.571882	0.25412	0.828524
GO_bp:go_positive_regulation_of_natural_killer_cell_activation	GO_bp:go_positive_regulation...549	21	0.24341	0.0079017	0.19258	0.10313	0.571882	0.39297	0.8596
GO_bp:go_regulation_of_neuronal_synaptic_plasticity	GO_bp:go_regulation_of_neuro...12	51	0.16717	0.0084507	0.13233	0.10324	0.571882	0.20316	0.803031
Curated_gene_sets:reactome_foxo_mediated_transcription_of_cell_cycle_genes	Curated_gene_sets:reactome_f...45	17	0.30645	0.0089515	0.24269	0.10335	0.572248
GO_mf:go_hydro_lyase_activity	GO_mf:go_hydro_lyase_activity	53	0.1732	0.0089248	0.13718	0.10338	0.572248	0.14826	0.768053
GO_bp:go_regulation_of_peptidyl_tyrosine_autophosphorylation	GO_bp:go_regulation_of_pepti...10	6	0.59515	0.010331	0.47158	0.10348	0.572392
GO_bp:go_regulation_of_response_to_food	GO_bp:go_regulation_of_respo...8	19	0.26464	0.0081718	0.20968	0.10346	0.572392	0.68055	0.916145
Curated_gene_sets:boylan_multiple_myeloma_c_d_up	Curated_gene_sets:boylan_mul...4	134	0.1024	0.0083734	0.081213	0.10367	0.572421	0.017797	0.530613
Curated_gene_sets:kegg_limonene_and_pinene_degradation	Curated_gene_sets:kegg_limon...	10	0.3983	0.0089247	0.31583	0.10364	0.572421	0.59166	0.89974
GO_bp:go_cellular_glucose_homeostasis	GO_bp:go_cellular_glucose_ho...	146	0.097276	0.0083	0.077115	0.10358	0.572421	0.059796	0.671304
GO_bp:go_regulation_of_mitochondrial_membrane_permeability_involved_in_apoptotic_process	GO_bp:go_regulation_of_mitoc...4	61	0.14887	0.0082281	0.11801	0.10358	0.572421	0.77605	0.936451
GO_mf:go_atpase_activity_coupled_to_transmembrane_movement_of_ions_rotational_mechanism	GO_mf:go_atpase_activity_cou...4	35	0.18567	0.0077786	0.14722	0.10363	0.572421
GO_cc:go_cytoskeleton_of_presynaptic_active_zone	GO_cc:go_cytoskeleton_of_pre...	6	0.57042	0.0099015	0.45277	0.10387	0.573117
GO_cc:go_hemidesmosome	GO_cc:go_hemidesmosome	7	0.48375	0.0090696	0.38392	0.10384	0.573117
Curated_gene_sets:boyault_liver_cancer_subclass_g23_up	Curated_gene_sets:boyault_li...9	53	0.15465	0.0079691	0.12286	0.10406	0.573961	0.13863	0.757866
GO_bp:go_fructose_6_phosphate_metabolic_process	GO_bp:go_fructose_6_phosphat...	9	0.40481	0.0086055	0.32164	0.1041	0.573977
Curated_gene_sets:reactome_synthesis_of_ip3_and_ip4_in_the_cytosol	Curated_gene_sets:reactome_s...156	26	0.23383	0.0084448	0.18582	0.10414	0.573993
GO_bp:go_regulation_of_ribonuclease_activity	GO_bp:go_regulation_of_ribon...1	9	0.43636	0.0092761	0.34687	0.10421	0.574174
GO_bp:go_rna_5_end_processing	GO_bp:go_rna_5_end_processing	22	0.23067	0.007664	0.18341	0.10427	0.574301
Curated_gene_sets:koyama_sema3b_targets_dn	Curated_gene_sets:koyama_sem...1	345	0.063996	0.0083515	0.050928	0.10445	0.574491	0.60176	0.901963
Curated_gene_sets:reactome_mapk3_erk1_activation	Curated_gene_sets:reactome_m...6	10	0.35813	0.0080246	0.285	0.10446	0.574491
Curated_gene_sets:yang_breast_cancer_esr1_bulk_up	Curated_gene_sets:yang_breas...2	26	0.2432	0.0087835	0.19357	0.10449	0.574491	0.30446	0.843091
GO_bp:go_negative_regulation_of_transport	GO_bp:go_negative_regulation...692	464	0.05626	0.0084886	0.044758	0.10439	0.574491	0.21919	0.813349
GO_mf:go_protein_serine_threonine_kinase_activator_activity	GO_mf:go_protein_serine_thre...1	29	0.24419	0.0093135	0.1943	0.10442	0.574491	0.34445	0.852009
Curated_gene_sets:marson_bound_by_foxp3_unstimulated	Curated_gene_sets:marson_bou...3	1174	0.036462	0.0085895	0.029026	0.10453	0.574507	0.023624	0.551797
GO_bp:go_regulation_of_macrophage_activation	GO_bp:go_regulation_of_macro...2	57	0.16287	0.0087029	0.12968	0.10457	0.574523	0.047414	0.631645
GO_cc:go_intraciliary_transport_particle_b	GO_cc:go_intraciliary_transp...3	20	0.30064	0.0095245	0.23949	0.10468	0.57472	0.31767	0.846172
GO_mf:go_insulin_receptor_substrate_binding	GO_mf:go_insulin_receptor_su...	11	0.32823	0.0077135	0.26146	0.10468	0.57472	0.29841	0.840786
Curated_gene_sets:reactome_dopamine_neurotransmitter_release_cycle	Curated_gene_sets:reactome_d...78	22	0.27846	0.009252	0.22201	0.10488	0.575519	0.47902	0.882879
GO_bp:go_actomyosin_structure_organization	GO_bp:go_actomyosin_structur...	186	0.088174	0.0084831	0.070305	0.1049	0.575519	0.22445	0.816601
GO_cc:go_cytosolic_part	GO_cc:go_cytosolic_part	241	0.074739	0.0081735	0.059615	0.10498	0.575754	0.097517	0.725462
Curated_gene_sets:mcclung_delta_fosb_targets_2wk	Curated_gene_sets:mcclung_de...1	46	0.1906	0.0091514	0.15224	0.10531	0.575933	0.31094	0.843091
Curated_gene_sets:reactome_activation_of_ras_in_b_cells	Curated_gene_sets:reactome_a...43	5	0.49358	0.0078214	0.39402	0.10517	0.575933
GO_bp:go_negative_regulation_of_neurotransmitter_secretion	GO_bp:go_negative_regulation...470	12	0.33217	0.0081529	0.2653	0.10528	0.575933	0.45486	0.878433
GO_bp:go_regulation_of_mrna_processing	GO_bp:go_regulation_of_mrna_...6	132	0.091966	0.0074639	0.073442	0.10525	0.575933
GO_bp:go_regulation_of_trail_activated_apoptotic_signaling_pathway	GO_bp:go_regulation_of_trail...	4	0.51492	0.0072983	0.41099	0.10514	0.575933
GO_cc:go_borc_complex	GO_cc:go_borc_complex	8	0.39106	0.0078379	0.31226	0.10523	0.575933
GO_cc:go_cytosolic_proteasome_complex	GO_cc:go_cytosolic_proteasom...	9	0.32848	0.0069827	0.26234	0.10527	0.575933	0.0084144	0.428418
GO_mf:go_chromatin_binding	GO_mf:go_chromatin_binding	527	0.051417	0.0082544	0.041035	0.10511	0.575933	0.0019639	0.252814
GO_bp:go_cellular_macromolecule_catabolic_process	GO_bp:go_cellular_macromolec...1	1108	0.03473	0.0079623	0.027749	0.10537	0.576057
GO_bp:go_actin_modification	GO_bp:go_actin_modification	5	0.58857	0.0093266	0.47058	0.10552	0.576337
GO_bp:go_primary_alcohol_catabolic_process	GO_bp:go_primary_alcohol_cat...	14	0.34097	0.0090392	0.27267	0.10557	0.576337
GO_bp:go_regulation_of_hemopoiesis	GO_bp:go_regulation_of_hemop...	458	0.056278	0.0084375	0.045004	0.10556	0.576337	0.67735	0.915582
GO_mf:go_glutamate_receptor_binding	GO_mf:go_glutamate_receptor_...2	48	0.16046	0.0078695	0.12826	0.10547	0.576337	0.21891	0.813349
GO_bp:go_regulation_of_viral_life_cycle	GO_bp:go_regulation_of_viral...4	141	0.10144	0.0085065	0.0812	0.1058	0.577389
GO_bp:go_positive_regulation_of_lymphocyte_activation	GO_bp:go_positive_regulation...461	264	0.074249	0.0084936	0.05945	0.10585	0.577459
GO_bp:go_response_to_nitrogen_compound	GO_bp:go_response_to_nitroge...	951	0.039604	0.0084469	0.031719	0.10592	0.577637	0.83334	0.947875
Curated_gene_sets:gobert_oligodendrocyte_differentiation_up	Curated_gene_sets:gobert_oli...2	566	0.048637	0.0080837	0.039031	0.10636	0.578001	0.43789	0.873562
Curated_gene_sets:huang_gata2_targets_up	Curated_gene_sets:huang_gata...2	147	0.099719	0.0085374	0.080011	0.10633	0.578001	0.49766	0.886788
Curated_gene_sets:kang_doxorubicin_resistance_up	Curated_gene_sets:kang_doxor...2	54	0.15531	0.0080779	0.12457	0.10625	0.578001	0.12717	0.750825
Curated_gene_sets:reactome_cooperation_of_prefoldin_and_tric_cct_in_actin_and_tubulin_folding	Curated_gene_sets:reactome_c...87	33	0.18134	0.0073773	0.1455	0.10633	0.578001
Curated_gene_sets:seki_inflammatory_response_lps_up	Curated_gene_sets:seki_infla...2	73	0.14603	0.0088267	0.11711	0.10621	0.578001	0.61544	0.904063
GO_bp:go_chondroitin_sulfate_catabolic_process	GO_bp:go_chondroitin_sulfate...2	15	0.2885	0.0079164	0.23149	0.10634	0.578001	0.20018	0.801502
GO_bp:go_endothelial_cell_chemotaxis	GO_bp:go_endothelial_cell_ch...	28	0.23743	0.0088981	0.19028	0.10606	0.578001
GO_bp:go_nucleoside_triphosphate_catabolic_process	GO_bp:go_nucleoside_triphosp...2	12	0.33034	0.0081082	0.26484	0.10615	0.578001	0.097627	0.725462
GO_mf:go_carbon_oxygen_lyase_activity	GO_mf:go_carbon_oxygen_lyase...	71	0.15216	0.009071	0.12207	0.1063	0.578001	0.11566	0.746897
GO_mf:go_motor_activity	GO_mf:go_motor_activity	135	0.10406	0.0085404	0.083414	0.10611	0.578001	0.45236	0.878433
GO_bp:go_cell_substrate_adhesion	GO_bp:go_cell_substrate_adhe...	332	0.067955	0.0087023	0.054564	0.1065	0.578356	0.077939	0.703029
GO_mf:go_phosphatidylinositol_n_acetylglucosaminyltransferase_activity	GO_mf:go_phosphatidylinosito...22	6	0.45226	0.0078504	0.36313	0.10649	0.578356
Curated_gene_sets:kegg_pancreatic_cancer	Curated_gene_sets:kegg_pancr...	71	0.14135	0.0084267	0.11354	0.10658	0.578439	0.39315	0.8596
GO_mf:go_rac_gtpase_binding	GO_mf:go_rac_gtpase_binding	68	0.13591	0.0079295	0.10917	0.10659	0.578439	0.90773	0.967985
GO_mf:go_cysteine_type_endopeptidase_activity	GO_mf:go_cysteine_type_endop...2	99	0.12533	0.0088162	0.1007	0.10665	0.578562	0.86918	0.958271
GO_bp:go_regulation_of_water_loss_via_skin	GO_bp:go_regulation_of_water...	24	0.23073	0.0080065	0.18546	0.10674	0.578848	0.0076805	0.422055
Curated_gene_sets:reactome_interferon_signaling	Curated_gene_sets:reactome_i...33	200	0.087758	0.008752	0.070569	0.10683	0.578985	0.47243	0.882879
GO_bp:go_neurotransmitter_catabolic_process	GO_bp:go_neurotransmitter_ca...	18	0.29414	0.0088408	0.23653	0.10684	0.578985
Curated_gene_sets:reactome_erythrocytes_take_up_oxygen_and_release_carbon_dioxide	Curated_gene_sets:reactome_e...31	10	0.3592	0.0080486	0.28912	0.10706	0.579974
Curated_gene_sets:ding_lung_cancer_mutated_frequently	Curated_gene_sets:ding_lung_...3	13	0.35756	0.0091342	0.28794	0.10717	0.580367	0.0023912	0.270943
Curated_gene_sets:markey_rb1_chronic_lof_up	Curated_gene_sets:markey_rb1...4	113	0.112	0.008414	0.090228	0.10726	0.580502	0.69624	0.919463
Curated_gene_sets:zhou_inflammatory_response_live_dn	Curated_gene_sets:zhou_infla...3	364	0.059968	0.0080346	0.048315	0.10727	0.580502	0.82333	0.946088
GO_mf:go_amide_binding	GO_mf:go_amide_binding	336	0.067718	0.0087231	0.054572	0.10733	0.580624	0.022992	0.549076
GO_mf:go_proton_transmembrane_transporter_activity	GO_mf:go_proton_transmembran...	127	0.10043	0.0079961	0.080949	0.10737	0.580638
GO_cc:go_respiratory_chain_complex_iv	GO_cc:go_respiratory_chain_c...4	15	0.28809	0.0079052	0.23226	0.10742	0.580705
Curated_gene_sets:nojima_sfrp2_targets_up	Curated_gene_sets:nojima_sfr...2	32	0.21754	0.008715	0.17567	0.1078	0.581164	0.44643	0.877131
Curated_gene_sets:ouyang_prostate_cancer_markers	Curated_gene_sets:ouyang_pro...1	21	0.28121	0.0091287	0.22697	0.10769	0.581164	0.01338	0.494885
Curated_gene_sets:vandesluis_commd1_targets_group_2_up	Curated_gene_sets:vandesluis...1	13	0.30381	0.0077613	0.24516	0.10764	0.581164	0.24069	0.822192
GO_bp:go_energy_homeostasis	GO_bp:go_energy_homeostasis	34	0.20189	0.0083362	0.1629	0.10762	0.581164	0.26408	0.830809
GO_bp:go_hypotonic_response	GO_bp:go_hypotonic_response	9	0.37857	0.0080475	0.30571	0.10781	0.581164
GO_bp:go_keratan_sulfate_catabolic_process	GO_bp:go_keratan_sulfate_cat...	12	0.30282	0.0074325	0.24438	0.10766	0.581164	0.15275	0.773831
GO_bp:go_negative_regulation_of_dendritic_cell_apoptotic_process	GO_bp:go_negative_regulation...186	7	0.5372	0.010072	0.43371	0.10775	0.581164
GO_bp:go_negative_regulation_of_gene_expression_epigenetic	GO_bp:go_negative_regulation...260	121	0.10781	0.0083795	0.087028	0.10772	0.581164	0.063273	0.677371
GO_bp:go_positive_regulation_of_torc1_signaling	GO_bp:go_positive_regulation...819	10	0.35963	0.0080583	0.29051	0.10788	0.581164
GO_bp:go_regulation_of_nucleotide_biosynthetic_process	GO_bp:go_regulation_of_nucle...11	35	0.19185	0.0080372	0.15496	0.10786	0.581164
GO_bp:go_positive_regulation_of_aspartic_type_peptidase_activity	GO_bp:go_positive_regulation...44	9	0.47025	0.0099965	0.38025	0.10811	0.582105
GO_cc:go_centriole	GO_cc:go_centriole	133	0.092597	0.0075434	0.074881	0.10813	0.582105	0.30049	0.840786
GO_bp:go_negative_regulation_of_erythrocyte_differentiation	GO_bp:go_negative_regulation...232	10	0.39927	0.0089465	0.32294	0.10817	0.582118
Curated_gene_sets:delacroix_rar_bound_es	Curated_gene_sets:delacroix_...1	452	0.055557	0.0082759	0.044965	0.10832	0.582521	0.68629	0.917322
Curated_gene_sets:ferrari_response_to_fenretinide_dn	Curated_gene_sets:ferrari_re...1	5	0.55218	0.0087501	0.4469	0.10831	0.582521	0.61359	0.904063
Curated_gene_sets:chen_lvad_support_of_failing_heart_dn	Curated_gene_sets:chen_lvad_...1	43	0.18825	0.0087396	0.15239	0.10837	0.582587	0.016515	0.529823
Curated_gene_sets:krige_amino_acid_deprivation	Curated_gene_sets:krige_amin...	29	0.24157	0.0092134	0.19561	0.10843	0.582611	0.18717	0.796463
Curated_gene_sets:reactome_negative_regulation_of_tcf_dependent_signaling_by_dvl_interacting_proteins	Curated_gene_sets:reactome_n...27	5	0.45944	0.0072805	0.3723	0.10859	0.582611
Curated_gene_sets:reactome_pi3k_events_in_erbb4_signaling	Curated_gene_sets:reactome_p...44	10	0.35014	0.0078457	0.28363	0.10852	0.582611	0.046226	0.631645
GO_bp:go_positive_regulation_of_erythrocyte_differentiation	GO_bp:go_positive_regulation...268	29	0.22866	0.0087211	0.1852	0.10849	0.582611	0.19081	0.798512
GO_mf:go_rna_directed_dna_polymerase_activity	GO_mf:go_rna_directed_dna_po...	6	0.43061	0.0074747	0.34895	0.1086	0.582611	0.24023	0.822192
GO_mf:go_telomerase_activity	GO_mf:go_telomerase_activity	6	0.43061	0.0074747	0.34895	0.1086	0.582611
Curated_gene_sets:kim_mycn_amplification_targets_up	Curated_gene_sets:kim_mycn_a...2	93	0.12721	0.0086748	0.10318	0.10881	0.583535	0.00014195	0.0725739
GO_cc:go_spanning_component_of_plasma_membrane	GO_cc:go_spanning_component_...2	6	0.46481	0.0080683	0.3775	0.10912	0.584995
GO_bp:go_posttranscriptional_regulation_of_gene_expression	GO_bp:go_posttranscriptional...	585	0.047014	0.00794	0.038195	0.10919	0.585168	0.20713	0.805593
Curated_gene_sets:kegg_p53_signaling_pathway	Curated_gene_sets:kegg_p53_s...	68	0.14144	0.0082524	0.11493	0.10923	0.58518	0.14052	0.760052
Curated_gene_sets:inga_tp53_targets	Curated_gene_sets:inga_tp53_...	17	0.29523	0.0086239	0.24013	0.10946	0.585602	0.37323	0.854199
GO_bp:go_positive_regulation_of_cell_death	GO_bp:go_positive_regulation...119	668	0.047014	0.0084665	0.03824	0.10946	0.585602	0.60374	0.902897
GO_bp:go_positive_regulation_of_membrane_permeability	GO_bp:go_positive_regulation...488	62	0.14531	0.0080967	0.11818	0.10944	0.585602
GO_mf:go_azole_transmembrane_transporter_activity	GO_mf:go_azole_transmembrane...	7	0.43694	0.0081921	0.35525	0.10937	0.585602
GO_bp:go_regulation_of_mrna_polyadenylation	GO_bp:go_regulation_of_mrna_...5	16	0.2415	0.0068438	0.19651	0.10955	0.585732	0.74794	0.9301
GO_bp:go_response_to_interferon_gamma	GO_bp:go_response_to_interfe...3	192	0.089686	0.0087654	0.07298	0.10956	0.585732	0.37876	0.85749
GO_bp:go_growth	GO_bp:go_growth	954	0.039781	0.0084973	0.032376	0.1096	0.585744	0.31767	0.846172
Curated_gene_sets:diaz_chronic_meylogenous_leukemia_up	Curated_gene_sets:diaz_chron...2	1399	0.031242	0.0079858	0.025442	0.10974	0.585962	0.56365	0.897277
Curated_gene_sets:gavin_foxp3_targets_cluster_t4	Curated_gene_sets:gavin_foxp...6	96	0.11623	0.0080517	0.094682	0.10982	0.585962	0.054394	0.652371
Curated_gene_sets:gyorffy_doxorubicin_resistance	Curated_gene_sets:gyorffy_do...	39	0.18024	0.0079698	0.1468	0.10977	0.585962	0.085397	0.717787
GO_bp:go_cellular_copper_ion_homeostasis	GO_bp:go_cellular_copper_ion...	14	0.28779	0.0076293	0.23439	0.10976	0.585962	0.14039	0.760052
GO_bp:go_regulation_of_growth	GO_bp:go_regulation_of_growth	658	0.047367	0.0084681	0.038589	0.10983	0.585962	0.045762	0.631645
Curated_gene_sets:biocarta_ptc1_pathway	Curated_gene_sets:biocarta_p...27	11	0.31397	0.0073785	0.25592	0.10995	0.585996	7.6e-05	0.0622993
GO_bp:go_response_to_insulin	GO_bp:go_response_to_insulin	266	0.069714	0.0080046	0.056816	0.10992	0.585996	0.68603	0.917322
GO_cc:go_cell_trailing_edge	GO_cc:go_cell_trailing_edge	13	0.30179	0.0077096	0.24596	0.10992	0.585996	0.34158	0.852009
Curated_gene_sets:biocarta_gh_pathway	Curated_gene_sets:biocarta_g...6	27	0.20804	0.0076565	0.16967	0.11008	0.586267	0.33199	0.851341
Curated_gene_sets:reactome_eicosanoid_ligand_binding_receptors	Curated_gene_sets:reactome_e...10	16	0.32797	0.0092943	0.26759	0.11018	0.586267	0.33572	0.851978
GO_bp:go_macromolecule_depalmitoylation	GO_bp:go_macromolecule_depal...	10	0.3814	0.0085461	0.3112	0.11019	0.586267
GO_bp:go_receptor_metabolic_process	GO_bp:go_receptor_metabolic_...	182	0.086805	0.0082619	0.070814	0.11014	0.586267	0.084192	0.717787
GO_mf:go_palmitoyl_protein_hydrolase_activity	GO_mf:go_palmitoyl_protein_h...	10	0.3814	0.0085461	0.3112	0.11019	0.586267
GO_mf:go_pdz_domain_binding	GO_mf:go_pdz_domain_binding	84	0.13348	0.0086527	0.10897	0.11031	0.586704	0.32007	0.848049
GO_mf:go_alpha_2a_adrenergic_receptor_binding	GO_mf:go_alpha_2a_adrenergic...	5	0.5512	0.0087344	0.45029	0.11047	0.587151
GO_mf:go_sh3_domain_binding	GO_mf:go_sh3_domain_binding	126	0.10128	0.008032	0.082741	0.11047	0.587151	0.37423	0.854199
Curated_gene_sets:kang_ar_targets_dn	Curated_gene_sets:kang_ar_ta...1	18	0.30784	0.0092525	0.25163	0.1106	0.587357	0.6873	0.917454
Curated_gene_sets:mohankumar_hoxa1_targets_up	Curated_gene_sets:mohankumar...2	402	0.056701	0.0079757	0.046389	0.11081	0.587357
Curated_gene_sets:reactome_interleukin_9_signaling	Curated_gene_sets:reactome_i...57	9	0.45495	0.0096712	0.37204	0.1107	0.587357
GO_bp:go_cellular_response_to_fatty_acid	GO_bp:go_cellular_response_t...38	53	0.15875	0.0081804	0.12984	0.11073	0.587357	0.70139	0.920245
GO_bp:go_positive_regulation_of_cell_cycle_checkpoint	GO_bp:go_positive_regulation...114	9	0.42692	0.0090754	0.34927	0.1108	0.587357
GO_bp:go_response_to_hydroperoxide	GO_bp:go_response_to_hydrope...	19	0.24547	0.0075799	0.20086	0.11084	0.587357	0.036983	0.613677
GO_cc:go_eukaryotic_translation_initiation_factor_3_complex_eif3m	GO_cc:go_eukaryotic_translat...4	7	0.41221	0.0077284	0.33707	0.11069	0.587357
GO_cc:go_histone_methyltransferase_complex	GO_cc:go_histone_methyltrans...	87	0.11824	0.0077997	0.096671	0.11065	0.587357	0.34733	0.852009
GO_mf:go_sulfate_transmembrane_transporter_activity	GO_mf:go_sulfate_transmembra...	17	0.25193	0.0073589	0.20615	0.11085	0.587357
GO_bp:go_cellular_response_to_leucine_starvation	GO_bp:go_cellular_response_t...67	10	0.3442	0.0077127	0.28171	0.11089	0.587368
GO_bp:go_regulation_of_cardiac_conduction	GO_bp:go_regulation_of_cardi...1	68	0.13935	0.0081303	0.11407	0.11093	0.587379	0.51984	0.890977
Curated_gene_sets:doane_breast_cancer_esr1_up	Curated_gene_sets:doane_brea...4	111	0.11752	0.0087506	0.096268	0.11111	0.587445	0.10831	0.740384
GO_bp:go_negative_regulation_of_leukocyte_apoptotic_process	GO_bp:go_negative_regulation...361	49	0.17116	0.0084811	0.14025	0.11117	0.587445	0.17787	0.789193
GO_bp:go_protein_insertion_into_er_membrane	GO_bp:go_protein_insertion_i...1	7	0.34379	0.0064456	0.28162	0.11109	0.587445
GO_bp:go_regulation_of_oxidative_phosphorylation	GO_bp:go_regulation_of_oxida...1	24	0.21165	0.0073444	0.17342	0.11115	0.587445	0.1495	0.771112
GO_cc:go_chromatoid_body	GO_cc:go_chromatoid_body	13	0.32396	0.0082759	0.26543	0.11115	0.587445	0.21449	0.811269
GO_mf:go_phospholipase_d_activity	GO_mf:go_phospholipase_d_act...	6	0.43346	0.0075242	0.35508	0.1111	0.587445
Curated_gene_sets:pid_nfat_3pathway	Curated_gene_sets:pid_nfat_3...	53	0.1663	0.0085693	0.13646	0.11149	0.588533	0.32253	0.848049
Curated_gene_sets:zhong_response_to_azacitidine_and_tsa_up	Curated_gene_sets:zhong_resp...2	177	0.0836	0.0078479	0.068592	0.11147	0.588533	0.085722	0.717787
GO_mf:go_phosphodiesterase_i_activity	GO_mf:go_phosphodiesterase_i...	6	0.46319	0.0080402	0.38007	0.11149	0.588533
GO_cc:go_contractile_ring	GO_cc:go_contractile_ring	10	0.33757	0.0075639	0.27708	0.11156	0.588702
Curated_gene_sets:fischer_g1_s_cell_cycle	Curated_gene_sets:fischer_g1...	197	0.08113	0.0080307	0.066645	0.11174	0.58885	0.58173	0.897351
Curated_gene_sets:pid_fak_pathway	Curated_gene_sets:pid_fak_pa...	59	0.1466	0.0079693	0.12042	0.11172	0.58885	0.29771	0.840786
GO_bp:go_cerebral_cortex_radially_oriented_cell_migration	GO_bp:go_cerebral_cortex_rad...	29	0.207	0.0078948	0.17	0.11169	0.58885	0.40306	0.861836
GO_bp:go_leydig_cell_differentiation	GO_bp:go_leydig_cell_differe...	10	0.35863	0.008036	0.29454	0.1117	0.58885	0.46588	0.880153
Curated_gene_sets:osawa_tnf_targets	Curated_gene_sets:osawa_tnf_...	10	0.3514	0.0078739	0.28886	0.1119	0.589492	0.19748	0.801502
Curated_gene_sets:lein_localized_to_distal_and_proximal_dendrites	Curated_gene_sets:lein_local...1	17	0.27707	0.0080932	0.22794	0.11209	0.589543	0.25818	0.828524
Curated_gene_sets:reactome_senescence_associated_secretory_phenotype_sasp	Curated_gene_sets:reactome_s...14	95	0.12442	0.0085746	0.10233	0.11203	0.589543
GO_bp:go_endocardial_cushion_development	GO_bp:go_endocardial_cushion...1	43	0.19431	0.0090213	0.15979	0.11199	0.589543	0.23207	0.820606
GO_bp:go_regulation_of_action_potential	GO_bp:go_regulation_of_actio...	49	0.16803	0.0083263	0.13819	0.11201	0.589543	0.050823	0.643152
GO_mf:go_phosphatase_activity	GO_mf:go_phosphatase_activity	267	0.068548	0.0078852	0.056395	0.1121	0.589543
Curated_gene_sets:reactome_arachidonic_acid_metabolism	Curated_gene_sets:reactome_a...100	58	0.1582	0.008527	0.13019	0.11215	0.589606
Curated_gene_sets:reactome_muscarinic_acetylcholine_receptors	Curated_gene_sets:reactome_m...92	5	0.51858	0.0082175	0.42735	0.11248	0.591002
GO_bp:go_positive_regulation_of_cysteine_type_endopeptidase_activity	GO_bp:go_positive_regulation...190	140	0.10153	0.0084841	0.083682	0.11253	0.591002
GO_bp:go_protein_autoubiquitination	GO_bp:go_protein_autoubiquit...	67	0.13064	0.0075664	0.10768	0.11253	0.591002	0.41337	0.864077
Curated_gene_sets:kyng_response_to_h2o2_via_ercc6	Curated_gene_sets:kyng_respo...2	17	0.2931	0.0085617	0.24166	0.1126	0.591021	0.66623	0.914134
GO_bp:go_pons_development	GO_bp:go_pons_development	10	0.35905	0.0080452	0.29604	0.11261	0.591021	0.40782	0.861836
GO_bp:go_regulation_of_type_b_pancreatic_cell_development	GO_bp:go_regulation_of_type_...2	8	0.45541	0.0091275	0.37556	0.11265	0.591031
Curated_gene_sets:reactome_l1cam_interactions	Curated_gene_sets:reactome_l...1	120	0.10893	0.0084319	0.08987	0.11275	0.591355	0.23664	0.821063
Curated_gene_sets:biocarta_longevity_pathway	Curated_gene_sets:biocarta_l...6	15	0.28805	0.0079041	0.23773	0.11282	0.591384	0.68688	0.917454
Curated_gene_sets:kyng_dna_damage_by_4nqo_or_uv	Curated_gene_sets:kyng_dna_d...3	58	0.14718	0.0079326	0.12149	0.11287	0.591384	0.15088	0.771112
GO_bp:go_positive_regulation_of_cell_junction_assembly	GO_bp:go_positive_regulation...126	33	0.20686	0.0084155	0.17073	0.11284	0.591384	0.081188	0.711916
GO_bp:go_positive_regulation_of_protein_metabolic_process	GO_bp:go_positive_regulation...676	1582	0.030475	0.0082425	0.02516	0.11291	0.591393	0.13115	0.753394
Curated_gene_sets:reactome_interaction_between_l1_and_ankyrins	Curated_gene_sets:reactome_i...26	31	0.22241	0.00877	0.18366	0.11295	0.591403	0.90272	0.967224
Curated_gene_sets:fu_interact_with_alkbh8	Curated_gene_sets:fu_interac...	13	0.26324	0.0067247	0.21794	0.11356	0.592369	0.097033	0.725462
Curated_gene_sets:montero_thyroid_cancer_poor_survival_dn	Curated_gene_sets:montero_th...1	10	0.36392	0.0081544	0.30134	0.11359	0.592369	0.13094	0.753046
Curated_gene_sets:mootha_pyr	Curated_gene_sets:mootha_pyr	8	0.39693	0.0079555	0.32837	0.11338	0.592369	0.2063	0.805593
Curated_gene_sets:reactome_signaling_by_fgfr4_in_disease	Curated_gene_sets:reactome_s...52	11	0.34043	0.0080001	0.28153	0.1133	0.592369
GO_bp:go_chromosome_segregation	GO_bp:go_chromosome_segregat...	306	0.063171	0.0077716	0.052228	0.11324	0.592369	0.054401	0.652371
GO_bp:go_dendritic_transport	GO_bp:go_dendritic_transport	9	0.38392	0.0081612	0.31799	0.11366	0.592369
GO_bp:go_golgi_vesicle_transport	GO_bp:go_golgi_vesicle_trans...	361	0.058661	0.0078275	0.048534	0.11341	0.592369	0.78272	0.937008
GO_bp:go_mitochondrial_rna_processing	GO_bp:go_mitochondrial_rna_p...	16	0.25086	0.0071092	0.20739	0.11322	0.592369	0.058265	0.669831
GO_bp:go_negative_regulation_of_bone_development	GO_bp:go_negative_regulation...63	10	0.42482	0.0095191	0.35189	0.11367	0.592369
GO_bp:go_ovulation	GO_bp:go_ovulation	21	0.27389	0.008891	0.22678	0.11359	0.592369	0.76786	0.933765
GO_bp:go_positive_regulation_of_type_2_immune_response	GO_bp:go_positive_regulation...853	15	0.30437	0.0083517	0.25196	0.11354	0.592369	0.053727	0.651689
GO_bp:go_resolution_of_meiotic_recombination_intermediates	GO_bp:go_resolution_of_meiot...	18	0.23327	0.0070113	0.19309	0.11351	0.592369
GO_bp:go_response_to_interleukin_7	GO_bp:go_response_to_interle...11	36	0.18816	0.0079943	0.15569	0.11343	0.592369
GO_bp:go_sensory_perception_of_touch	GO_bp:go_sensory_perception_...11	5	0.53606	0.0084946	0.44402	0.11367	0.592369
GO_bp:go_long_term_synaptic_potentiation	GO_bp:go_long_term_synaptic_...2	86	0.12265	0.0080443	0.10164	0.11377	0.592492	0.1255	0.750591
GO_bp:go_tricuspid_valve_development	GO_bp:go_tricuspid_valve_dev...	6	0.53084	0.0092145	0.43987	0.11376	0.592492
GO_bp:go_regulation_of_inositol_phosphate_biosynthetic_process	GO_bp:go_regulation_of_inosi...2	16	0.29456	0.0083474	0.24416	0.11384	0.592657	0.26068	0.828916
GO_bp:go_negative_regulation_of_intracellular_signal_transduction	GO_bp:go_negative_regulation...342	487	0.051931	0.0080225	0.043055	0.11389	0.592718	0.1294	0.751416
Curated_gene_sets:pid_beta_catenin_deg_pathway	Curated_gene_sets:pid_beta_c...1	17	0.26638	0.0077811	0.22098	0.11403	0.593247	0.041913	0.631036
GO_bp:go_acetyl_coa_metabolic_process	GO_bp:go_acetyl_coa_metaboli...	9	0.37469	0.0079652	0.31092	0.11409	0.59336	0.19575	0.801502
Curated_gene_sets:biocarta_d4gdi_pathway	Curated_gene_sets:biocarta_d...1	12	0.36275	0.0089036	0.30122	0.11425	0.593993	0.33218	0.851341
GO_bp:go_interleukin_1_beta_production	GO_bp:go_interleukin_1_beta_...1	79	0.13197	0.0082972	0.10965	0.11437	0.594018
GO_bp:go_long_term_memory	GO_bp:go_long_term_memory	33	0.19668	0.0080013	0.16336	0.11431	0.594018	0.31076	0.843091
GO_bp:go_mineralocorticoid_biosynthetic_process	GO_bp:go_mineralocorticoid_b...	13	0.31372	0.0080144	0.26061	0.11434	0.594018
Curated_gene_sets:reactome_sema3a_plexin_repulsion_signaling_by_inhibiting_integrin_adhesion	Curated_gene_sets:reactome_s...9	14	0.29836	0.0079096	0.248	0.11448	0.594191	0.031976	0.597052
GO_mf:go_isoprenoid_binding	GO_mf:go_isoprenoid_binding	36	0.19476	0.0082749	0.16189	0.11448	0.594191	0.4063	0.861836
Curated_gene_sets:browne_hcmv_infection_1hr_up	Curated_gene_sets:browne_hcm...12	52	0.16064	0.0081994	0.13358	0.11458	0.594511	0.79472	0.939711
GO_bp:go_neuroinflammatory_response	GO_bp:go_neuroinflammatory_r...	56	0.16144	0.0085507	0.13434	0.11474	0.595142
Curated_gene_sets:kegg_mtor_signaling_pathway	Curated_gene_sets:kegg_mtor_...	53	0.15685	0.0080822	0.13067	0.11501	0.595147	0.1978	0.801502
Curated_gene_sets:lui_thyroid_cancer_pax8_pparg_dn	Curated_gene_sets:lui_thyroi...6	47	0.1671	0.0081096	0.13911	0.11485	0.595147	0.031469	0.592937
GO_bp:go_regulation_of_cell_adhesion_mediated_by_integrin	GO_bp:go_regulation_of_cell_...3	46	0.1687	0.0080999	0.14054	0.11501	0.595147	0.095903	0.725462
GO_cc:go_commitment_complex	GO_cc:go_commitment_complex	5	0.375	0.0059423	0.31216	0.11482	0.595147
GO_cc:go_endopeptidase_complex	GO_cc:go_endopeptidase_compl...	67	0.12723	0.0073685	0.10593	0.11487	0.595147
GO_cc:go_neuron_to_neuron_synapse	GO_cc:go_neuron_to_neuron_sy...	341	0.061627	0.0079963	0.051325	0.11494	0.595147
GO_mf:go_cyclin_dependent_protein_serine_threonine_kinase_regulator_activity	GO_mf:go_cyclin_dependent_pr...4	48	0.16367	0.0080274	0.13631	0.11493	0.595147	0.12744	0.751038
Curated_gene_sets:nagashima_nrg1_signaling_dn	Curated_gene_sets:nagashima_...2	53	0.15114	0.0077882	0.12596	0.1151	0.59537	0.32144	0.848049
GO_cc:go_kinetochore	GO_cc:go_kinetochore	132	0.094836	0.0076968	0.079049	0.11513	0.59537	0.13314	0.754545
GO_bp:go_response_to_xenobiotic_stimulus	GO_bp:go_response_to_xenobio...	276	0.072728	0.008504	0.060633	0.11518	0.59543	0.49846	0.887364
GO_bp:go_excitatory_chemical_synaptic_transmission	GO_bp:go_excitatory_chemical...	8	0.3691	0.0073977	0.30782	0.11526	0.595446
GO_bp:go_negative_regulation_of_cell_aging	GO_bp:go_negative_regulation...95	25	0.2343	0.0082979	0.1954	0.11526	0.595446	0.34829	0.852009
GO_bp:go_protein_poly_adp_ribosylation	GO_bp:go_protein_poly_adp_ri...	7	0.40383	0.0075713	0.33717	0.11552	0.596296
GO_mf:go_lipid_binding	GO_mf:go_lipid_binding	714	0.043606	0.0081089	0.036406	0.11551	0.596296	0.1601	0.780028
GO_mf:go_microtubule_plus_end_binding	GO_mf:go_microtubule_plus_en...	17	0.2967	0.0086668	0.24774	0.11554	0.596296
GO_bp:go_response_to_epinephrine	GO_bp:go_response_to_epineph...	16	0.28761	0.0081505	0.24019	0.11558	0.596303	0.01322	0.494885
Curated_gene_sets:rattenbacher_bound_by_celf1	Curated_gene_sets:rattenbach...	393	0.057061	0.0079378	0.047672	0.11567	0.596422	0.53055	0.892455
GO_bp:go_regulation_of_gamma_aminobutyric_acid_secretion	GO_bp:go_regulation_of_gamma...1	6	0.50923	0.0088394	0.42546	0.11568	0.596422
Curated_gene_sets:kegg_chronic_myeloid_leukemia	Curated_gene_sets:kegg_chron...	74	0.12865	0.0078293	0.10755	0.11582	0.596651	0.3036	0.843028
GO_bp:go_negative_regulation_of_protein_complex_disassembly	GO_bp:go_negative_regulation...541	71	0.13008	0.0077545	0.10875	0.11584	0.596651	0.78449	0.937556
GO_bp:go_pyrimidine_nucleoside_catabolic_process	GO_bp:go_pyrimidine_nucleosi...2	23	0.26164	0.0088883	0.21875	0.11584	0.596651	0.31606	0.845316
GO_bp:go_regulation_of_lymphocyte_activation	GO_bp:go_regulation_of_lymph...1	411	0.057333	0.0081525	0.047955	0.11594	0.596968
Curated_gene_sets:reactome_cation_coupled_chloride_cotransporters	Curated_gene_sets:reactome_c...18	7	0.45188	0.0084722	0.3781	0.11602	0.597034
Curated_gene_sets:welch_gata1_targets	Curated_gene_sets:welch_gata...	24	0.21783	0.0075588	0.18227	0.11603	0.597034	0.65285	0.91252
Curated_gene_sets:liu_nasopharyngeal_carcinoma	Curated_gene_sets:liu_nasoph...	68	0.13392	0.0078136	0.11209	0.11611	0.597049	0.16426	0.780044
GO_mf:go_alcohol_dehydrogenase_activity_zinc_dependent	GO_mf:go_alcohol_dehydrogena...1	6	0.76904	0.013349	0.64369	0.1161	0.597049
Curated_gene_sets:vicent_metastasis_up	Curated_gene_sets:vicent_met...	14	0.31873	0.0084496	0.2669	0.1162	0.597277	0.23037	0.820606
Curated_gene_sets:zhong_response_to_azacitidine_and_tsa_dn	Curated_gene_sets:zhong_resp...1	71	0.12638	0.007534	0.10585	0.11626	0.597277	0.056878	0.662085
GO_bp:go_regulation_of_rna_metabolic_process	GO_bp:go_regulation_of_rna_m...	215	0.072221	0.0074649	0.060493	0.11627	0.597277
Curated_gene_sets:camps_colon_cancer_copy_number_up	Curated_gene_sets:camps_colo...2	88	0.14136	0.0093779	0.11851	0.11647	0.597467	0.28504	0.837575
Curated_gene_sets:marzec_il2_signaling_dn	Curated_gene_sets:marzec_il2...1	36	0.18635	0.0079174	0.15624	0.1165	0.597467	0.91711	0.971471
Curated_gene_sets:pid_myc_repress_pathway	Curated_gene_sets:pid_myc_re...	64	0.13946	0.0078949	0.11689	0.11642	0.597467	0.050667	0.643152
Curated_gene_sets:reactome_atf6_atf6_alpha_activates_chaperones	Curated_gene_sets:reactome_a...115	12	0.29468	0.0072327	0.24764	0.11704	0.597467
Curated_gene_sets:reactome_golgi_to_er_retrograde_transport	Curated_gene_sets:reactome_g...64	132	0.091561	0.0074311	0.076838	0.11671	0.597467
Curated_gene_sets:reactome_interleukin_7_signaling	Curated_gene_sets:reactome_i...56	31	0.2156	0.0085012	0.18097	0.11676	0.597467
Curated_gene_sets:rickman_metastasis_dn	Curated_gene_sets:rickman_me...1	252	0.069346	0.0077527	0.058224	0.11683	0.597467	0.46026	0.880153
GO_bp:go_cell_matrix_adhesion	GO_bp:go_cell_matrix_adhesion	217	0.080507	0.0083595	0.067582	0.11679	0.597467	0.35084	0.852009
GO_bp:go_dorsal_ventral_neural_tube_patterning	GO_bp:go_dorsal_ventral_neur...	24	0.22118	0.0076753	0.18583	0.11698	0.597467	0.4017	0.861836
GO_bp:go_mitochondrial_calcium_ion_transmembrane_transport	GO_bp:go_mitochondrial_calci...2	25	0.21831	0.0077315	0.18341	0.11697	0.597467
GO_bp:go_nuclear_migration_along_microtubule	GO_bp:go_nuclear_migration_a...	5	0.3911	0.0061975	0.32816	0.11668	0.597467
GO_bp:go_potassium_ion_transport	GO_bp:go_potassium_ion_trans...	228	0.076445	0.0081341	0.064121	0.1166	0.597467	0.37838	0.85749
GO_bp:go_regulation_of_atrial_cardiac_muscle_cell_action_potential	GO_bp:go_regulation_of_atria...1	6	0.47358	0.0082206	0.39783	0.11695	0.597467
GO_bp:go_regulation_of_exit_from_mitosis	GO_bp:go_regulation_of_exit_...	18	0.26344	0.0079181	0.22096	0.11659	0.597467	0.083878	0.716427
GO_bp:go_regulation_of_neurotransmitter_uptake	GO_bp:go_regulation_of_neuro...18	20	0.23401	0.0074137	0.19662	0.117	0.597467	0.53097	0.892455
GO_bp:go_regulation_of_retinoic_acid_receptor_signaling_pathway	GO_bp:go_regulation_of_retin...3	16	0.2901	0.008221	0.24369	0.11694	0.597467	0.43562	0.872172
GO_bp:go_telomerase_rna_localization	GO_bp:go_telomerase_rna_loca...	19	0.22319	0.0068921	0.18727	0.11667	0.597467
GO_cc:go_cyclin_dependent_protein_kinase_holoenzyme_complex	GO_cc:go_cyclin_dependent_pr...	42	0.16995	0.007798	0.14282	0.11703	0.597467	0.0073093	0.420818
GO_cc:go_pcaf_complex	GO_cc:go_pcaf_complex	4	0.39253	0.0055636	0.32944	0.11673	0.597467
Curated_gene_sets:gentile_uv_response_cluster_d5	Curated_gene_sets:gentile_uv...8	36	0.18488	0.0078549	0.15562	0.11742	0.597641	0.25122	0.827288
Curated_gene_sets:kegg_natural_killer_cell_mediated_cytotoxicity	Curated_gene_sets:kegg_natur...	134	0.10758	0.0087963	0.090468	0.11721	0.597641	0.28362	0.837575
Curated_gene_sets:zheng_response_to_arsenite_up	Curated_gene_sets:zheng_resp...2	15	0.3138	0.0086106	0.26395	0.11725	0.597641	0.6993	0.919821
GO_bp:go_cell_cycle_g1_s_phase_transition	GO_bp:go_cell_cycle_g1_s_pha...	254	0.068996	0.0077438	0.05807	0.11739	0.597641	0.10017	0.728802
GO_bp:go_cellular_response_to_insulin_like_growth_factor_stimulus	GO_bp:go_cellular_response_t...56	9	0.34505	0.007335	0.29048	0.11745	0.597641
GO_bp:go_ceramide_transport	GO_bp:go_ceramide_transport	10	0.33281	0.0074572	0.28005	0.11735	0.597641
GO_bp:go_dopamine_catabolic_process	GO_bp:go_dopamine_catabolic_...	7	0.49635	0.0093058	0.41737	0.11718	0.597641
GO_bp:go_regulation_of_microvillus_organization	GO_bp:go_regulation_of_micro...12	13	0.32016	0.0081788	0.26914	0.11712	0.597641	0.47788	0.882879
GO_bp:go_regulation_of_neural_precursor_cell_proliferation	GO_bp:go_regulation_of_neura...	84	0.12564	0.0081439	0.10574	0.11739	0.597641	0.15464	0.774518
GO_bp:go_transforming_growth_factor_beta_activation	GO_bp:go_transforming_growth...3	9	0.38433	0.00817	0.32356	0.11746	0.597641
Curated_gene_sets:bild_src_oncogenic_signature	Curated_gene_sets:bild_src_o...	58	0.14786	0.0079695	0.12465	0.11777	0.597895	0.88137	0.962028
Curated_gene_sets:kamminga_ezh2_targets	Curated_gene_sets:kamminga_e...	42	0.17205	0.0078943	0.14503	0.11775	0.597895	0.21965	0.814009
Curated_gene_sets:reactome_transcriptional_regulation_by_tp53	Curated_gene_sets:reactome_t...82	357	0.056782	0.0075355	0.047833	0.11761	0.597895
GO_bp:go_negative_regulation_of_mitotic_cell_cycle	GO_bp:go_negative_regulation...427	308	0.061958	0.0076469	0.052207	0.11767	0.597895	0.76951	0.93381
GO_bp:go_protein_localization_to_ciliary_transition_zone	GO_bp:go_protein_localizatio...12	6	0.38456	0.0066753	0.32395	0.1176	0.597895
GO_bp:go_regulation_of_vacuolar_transport	GO_bp:go_regulation_of_vacuo...1	5	0.49166	0.0077909	0.41441	0.11774	0.597895	0.048569	0.633956
GO_cc:go_vesicle_coat	GO_cc:go_vesicle_coat	57	0.14129	0.0075493	0.11911	0.11778	0.597895	0.022815	0.549076
Curated_gene_sets:cairo_pml_targets_bound_by_myc_dn	Curated_gene_sets:cairo_pml_...1	12	0.33696	0.0082706	0.28422	0.1179	0.598308	0.46071	0.880153
Curated_gene_sets:sig_pip3_signaling_in_b_lymphocytes	Curated_gene_sets:sig_pip3_s...1	36	0.18113	0.0076955	0.15288	0.11807	0.598778	0.56155	0.896881
GO_mf:go_lipopolysaccharide_receptor_activity	GO_mf:go_lipopolysaccharide_...2	5	0.52123	0.0082596	0.43996	0.11807	0.598778
GO_cc:go_tor_complex	GO_cc:go_tor_complex	15	0.29769	0.0081685	0.25134	0.11813	0.598886	0.38159	0.85749
Curated_gene_sets:mori_large_pre_bii_lymphocyte_dn	Curated_gene_sets:mori_large...1	56	0.14974	0.0079306	0.12655	0.11837	0.599439	0.36185	0.853469
GO_bp:go_adrenergic_receptor_signaling_pathway	GO_bp:go_adrenergic_receptor...	28	0.22726	0.0085172	0.19207	0.11837	0.599439	0.14679	0.766778
GO_bp:go_negative_regulation_of_extrinsic_apoptotic_signaling_pathway	GO_bp:go_negative_regulation...240	102	0.11409	0.0081458	0.096414	0.11834	0.599439	0.54045	0.895231
GO_bp:go_receptor_clustering	GO_bp:go_receptor_clustering	54	0.14558	0.0075717	0.12311	0.11851	0.599439	0.1219	0.747827
GO_bp:go_regulation_of_centrosome_cycle	GO_bp:go_regulation_of_centr...3	58	0.14783	0.007968	0.12498	0.11844	0.599439	0.40549	0.861836
GO_bp:go_sphingoid_metabolic_process	GO_bp:go_sphingoid_metabolic...	6	0.48284	0.0083813	0.40816	0.11842	0.599439	0.00041999	0.119269
GO_cc:go_dna_packaging_complex	GO_cc:go_dna_packaging_compl...	96	0.13361	0.0092558	0.11299	0.11851	0.599439	0.08933	0.721155
Curated_gene_sets:reactome_platelet_aggregation_plug_formation	Curated_gene_sets:reactome_p...63	40	0.17837	0.0079875	0.15087	0.11856	0.599496	0.35416	0.852009
Curated_gene_sets:mense_hypoxia_up	Curated_gene_sets:mense_hypo...	96	0.11538	0.0079932	0.09761	0.1186	0.599503	0.077467	0.701355
Curated_gene_sets:guo_hex_targets_up	Curated_gene_sets:guo_hex_ta...2	77	0.13332	0.0082757	0.11293	0.11889	0.5997	0.2691	0.83438
Curated_gene_sets:nguyen_notch1_targets_up	Curated_gene_sets:nguyen_not...2	27	0.19748	0.007268	0.16719	0.11877	0.5997	0.41778	0.864726
Curated_gene_sets:reactome_signaling_by_egfrviii_in_cancer	Curated_gene_sets:reactome_s...39	14	0.27963	0.007413	0.23671	0.11875	0.5997
Curated_gene_sets:yao_temporal_response_to_progesterone_cluster_12	Curated_gene_sets:yao_tempor...5	78	0.12278	0.0076702	0.10397	0.11882	0.5997	0.10839	0.740384
GO_bp:go_muscle_hyperplasia	GO_bp:go_muscle_hyperplasia	4	0.62969	0.0089251	0.53342	0.11891	0.5997
GO_bp:go_ph_reduction	GO_bp:go_ph_reduction	54	0.15611	0.0081197	0.13224	0.11891	0.5997	0.20008	0.801502
GO_mf:go_sulfur_compound_transmembrane_transporter_activity	GO_mf:go_sulfur_compound_tra...	36	0.176	0.0074776	0.14899	0.11875	0.5997	0.69466	0.919463
Curated_gene_sets:baelde_diabetic_nephropathy_dn	Curated_gene_sets:baelde_dia...1	430	0.056765	0.0082523	0.048123	0.11909	0.599771	0.43284	0.87194
Curated_gene_sets:cromer_metastasis_up	Curated_gene_sets:cromer_met...2	73	0.12938	0.0078201	0.1097	0.11913	0.599771	0.28974	0.838608
Curated_gene_sets:ghandhi_direct_irradiation_up	Curated_gene_sets:ghandhi_di...2	101	0.12098	0.0085954	0.10256	0.11909	0.599771	0.54526	0.895639
Curated_gene_sets:ivanova_hematopoiesis_stem_cell_and_progenitor	Curated_gene_sets:ivanova_he...6	549	0.048256	0.0079024	0.040943	0.11928	0.599771	0.063137	0.677371
Curated_gene_sets:kegg_melanoma	Curated_gene_sets:kegg_melan...2	72	0.13671	0.008207	0.11595	0.11919	0.599771	0.30343	0.843024
Curated_gene_sets:reactome_ion_transport_by_p_type_atpases	Curated_gene_sets:reactome_i...69	55	0.14954	0.0078494	0.12677	0.11908	0.599771	0.2397	0.822192
Curated_gene_sets:theodorou_mammary_tumorigenesis	Curated_gene_sets:theodorou_...	30	0.22295	0.0086484	0.18921	0.11934	0.599771	0.4422	0.8756
GO_bp:go_cellular_response_to_toxic_substance	GO_bp:go_cellular_response_t...115	232	0.074946	0.0080434	0.063507	0.11899	0.599771	0.30913	0.843091
GO_bp:go_negative_regulation_of_neuron_apoptotic_process	GO_bp:go_negative_regulation...464	146	0.095379	0.0081382	0.080928	0.11929	0.599771	0.067089	0.67838
GO_bp:go_osteoblast_differentiation	GO_bp:go_osteoblast_differen...	203	0.081819	0.0082201	0.069438	0.11935	0.599771	0.40093	0.861829
GO_bp:go_protein_k63_linked_ubiquitination	GO_bp:go_protein_k63_linked_...2	48	0.14601	0.0071613	0.1239	0.11931	0.599771	0.147	0.767122
Curated_gene_sets:acevedo_liver_cancer_dn	Curated_gene_sets:acevedo_li...1	541	0.047749	0.0077639	0.040645	0.12005	0.599785	0.92237	0.97346
Curated_gene_sets:andersen_liver_cancer_krt19_up	Curated_gene_sets:andersen_l...2	33	0.18611	0.0075713	0.15832	0.11989	0.599785
Curated_gene_sets:biocarta_barrestin_pathway	Curated_gene_sets:biocarta_b...4	12	0.33007	0.0081015	0.28037	0.11955	0.599785	0.64406	0.909576
Curated_gene_sets:kegg_progesterone_mediated_oocyte_maturation	Curated_gene_sets:kegg_proge...	86	0.11303	0.0074132	0.096076	0.11971	0.599785	0.10461	0.73632
Curated_gene_sets:reactome_g0_and_early_g1	Curated_gene_sets:reactome_g...1	28	0.19397	0.0072696	0.16479	0.11958	0.599785	0.10603	0.739928
Curated_gene_sets:reactome_hsp90_chaperone_cycle_for_steroid_hormone_receptors_shr	Curated_gene_sets:reactome_h...33	56	0.14125	0.0074812	0.12023	0.12005	0.599785
Curated_gene_sets:reactome_prefoldin_mediated_transfer_of_substrate_to_cct_tric	Curated_gene_sets:reactome_p...82	29	0.17995	0.0068634	0.15294	0.11969	0.599785	0.21783	0.812647
Curated_gene_sets:rodrigues_thyroid_carcinoma_poorly_differentiated_dn	Curated_gene_sets:rodrigues_...9	754	0.040698	0.0077691	0.034637	0.12001	0.599785	0.067127	0.67838
Curated_gene_sets:schuetz_breast_cancer_ductal_invasive_dn	Curated_gene_sets:schuetz_br...1	84	0.12766	0.0082752	0.10851	0.11971	0.599785	0.14909	0.770479
Curated_gene_sets:stanhill_hras_transfromation_up	Curated_gene_sets:stanhill_h...	7	0.49614	0.009302	0.42213	0.11994	0.599785	0.66514	0.913841
Curated_gene_sets:vetter_targets_of_prkca_and_ets1_dn	Curated_gene_sets:vetter_tar...1	16	0.31426	0.0089057	0.26726	0.11984	0.599785	0.14678	0.766778
GO_bp:go_insulin_secretion_involved_in_cellular_response_to_glucose_stimulus	GO_bp:go_insulin_secretion_i...	64	0.13333	0.0075479	0.11334	0.11973	0.599785
GO_bp:go_organelle_assembly	GO_bp:go_organelle_assembly	817	0.038291	0.0075964	0.032519	0.11951	0.599785	0.39755	0.859932
GO_bp:go_positive_regulation_of_osteoblast_differentiation	GO_bp:go_positive_regulation...601	58	0.15642	0.0084306	0.13312	0.12001	0.599785	0.32082	0.848049
GO_bp:go_regulation_of_cellular_component_movement	GO_bp:go_regulation_of_cellu...8	948	0.037759	0.0080413	0.032094	0.1197	0.599785	0.10339	0.734813
GO_cc:go_swi_snf_superfamily_type_complex	GO_cc:go_swi_snf_superfamily...	76	0.11478	0.0070782	0.097454	0.11946	0.599785	0.18042	0.793464
GO_mf:go_calcium_transporting_atpase_activity	GO_mf:go_calcium_transportin...	10	0.31806	0.0071267	0.2706	0.11993	0.599785
GO_mf:go_kinase_inhibitor_activity	GO_mf:go_kinase_inhibitor_ac...	66	0.13835	0.0079529	0.11765	0.11981	0.599785	0.48929	0.88543
Curated_gene_sets:biocarta_prion_pathway	Curated_gene_sets:biocarta_p...25	12	0.33397	0.0081971	0.28447	0.1202	0.600148
GO_bp:go_positive_regulation_of_biosynthetic_process	GO_bp:go_positive_regulation...65	1940	0.026653	0.0079047	0.022702	0.12019	0.600148	0.12969	0.751416
GO_bp:go_histone_citrullination	GO_bp:go_histone_citrullinat...	4	0.58311	0.0082648	0.49684	0.12028	0.60016
GO_mf:go_protein_arginine_deiminase_activity	GO_mf:go_protein_arginine_de...	4	0.58311	0.0082648	0.49684	0.12028	0.60016
Curated_gene_sets:pid_il23_pathway	Curated_gene_sets:pid_il23_p...	37	0.18827	0.0081093	0.16048	0.12037	0.600416	0.15066	0.771112
Curated_gene_sets:yih_response_to_arsenite_c3	Curated_gene_sets:yih_respon...3	31	0.19818	0.0078145	0.16896	0.12041	0.600422	0.069605	0.685178
GO_bp:go_germ_cell_proliferation	GO_bp:go_germ_cell_prolifera...	6	0.49314	0.0085601	0.42063	0.12053	0.600827
Curated_gene_sets:kegg_jak_stat_signaling_pathway	Curated_gene_sets:kegg_jak_s...	156	0.097133	0.0085648	0.082942	0.12079	0.601908	0.43797	0.873562
GO_bp:go_positive_regulation_of_insulin_like_growth_factor_receptor_signaling_pathway	GO_bp:go_positive_regulation...379	13	0.30638	0.0078268	0.26181	0.12096	0.601908	0.48201	0.883247
GO_bp:go_regulation_of_ovarian_follicle_development	GO_bp:go_regulation_of_ovari...	6	0.38506	0.0066841	0.32908	0.12098	0.601908
GO_cc:go_nucleotide_excision_repair_complex	GO_cc:go_nucleotide_excision...	12	0.31351	0.0076951	0.26778	0.12085	0.601908	0.97759	0.989199
GO_mf:go_aldehyde_dehydrogenase_nad_p_plus_activity	GO_mf:go_aldehyde_dehydrogen...2	6	0.41903	0.0072736	0.35803	0.12093	0.601908
GO_mf:go_smad_binding	GO_mf:go_smad_binding	79	0.1321	0.0083055	0.11288	0.12095	0.601908	0.0084542	0.428418
GO_cc:go_mitotic_spindle_midzone	GO_cc:go_mitotic_spindle_mid...	13	0.34402	0.0087885	0.29405	0.12102	0.601913
Curated_gene_sets:villanueva_liver_cancer_krt19_up	Curated_gene_sets:villanueva...2	179	0.0793	0.0074858	0.067831	0.12119	0.602278
GO_bp:go_neurofilament_cytoskeleton_organization	GO_bp:go_neurofilament_cytos...	6	0.41132	0.0071399	0.35177	0.12115	0.602278
GO_cc:go_terminal_bouton	GO_cc:go_terminal_bouton	52	0.15772	0.0080506	0.13492	0.12121	0.602278	0.25945	0.828524
GO_mf:go_quaternary_ammonium_group_binding	GO_mf:go_quaternary_ammonium...1	26	0.21669	0.007826	0.18541	0.12126	0.602333	0.84045	0.949171
Curated_gene_sets:mattioli_mgus_vs_pcl	Curated_gene_sets:mattioli_m...2	102	0.11059	0.0078957	0.094656	0.12135	0.602587	0.53078	0.892455
Curated_gene_sets:howlin_cited1_targets_1_up	Curated_gene_sets:howlin_cit...2	32	0.20186	0.0080868	0.17283	0.12141	0.602692	0.12293	0.748123
GO_bp:go_positive_regulation_of_cell_cycle_g2_m_phase_transition	GO_bp:go_positive_regulation...116	31	0.18414	0.0072607	0.15771	0.1215	0.602945	0.3538	0.852009
Curated_gene_sets:biocarta_eif2_pathway	Curated_gene_sets:biocarta_e...8	10	0.37797	0.0084692	0.32404	0.12173	0.603269	0.49145	0.885572
Curated_gene_sets:perez_tp53_targets	Curated_gene_sets:perez_tp53...2	1144	0.033709	0.0078453	0.028889	0.12165	0.603269	0.036963	0.613677
GO_bp:go_macromolecule_catabolic_process	GO_bp:go_macromolecule_catab...	1335	0.029771	0.0074467	0.02552	0.12169	0.603269	0.29098	0.838608
GO_cc:go_azurophil_granule	GO_cc:go_azurophil_granule	153	0.084926	0.0074167	0.072818	0.12176	0.603269
GO_mf:go_aminopeptidase_activity	GO_mf:go_aminopeptidase_acti...	47	0.1647	0.0079932	0.14113	0.12161	0.603269	0.87714	0.96055
GO_bp:go_negative_regulation_of_small_gtpase_mediated_signal_transduction	GO_bp:go_negative_regulation...619	57	0.14696	0.0078527	0.12605	0.12184	0.603472	0.033816	0.604338
Curated_gene_sets:goldrath_antigen_response	Curated_gene_sets:goldrath_a...	347	0.057599	0.007538	0.049441	0.12202	0.603578	0.065333	0.677371
Curated_gene_sets:missiaglia_regulated_by_methylation_dn	Curated_gene_sets:missiaglia...1	118	0.098588	0.0075679	0.084626	0.12202	0.603578	0.33666	0.852009
Curated_gene_sets:reactome_transcription_of_e2f_targets_under_negative_control_by_p107_rbl1_and_p130_rbl2_in_complex_with_hdac1	Curated_gene_sets:reactome_t...71	17	0.25283	0.0073853	0.21725	0.12226	0.603578
Curated_gene_sets:schlosser_serum_response_dn	Curated_gene_sets:schlosser_...6	694	0.041887	0.0076834	0.035997	0.12229	0.603578	0.44954	0.87838
GO_bp:go_artery_development	GO_bp:go_artery_development	84	0.12912	0.0083695	0.11096	0.12229	0.603578	0.23734	0.821063
GO_bp:go_pancreatic_juice_secretion	GO_bp:go_pancreatic_juice_se...	14	0.29736	0.007883	0.2552	0.12197	0.603578
GO_bp:go_proton_transporting_atp_synthase_complex_assembly	GO_bp:go_proton_transporting...1	6	0.40625	0.0070518	0.34891	0.12215	0.603578
GO_bp:go_regulation_of_receptor_internalization	GO_bp:go_regulation_of_recep...5	53	0.15239	0.0078524	0.13079	0.122	0.603578	0.17591	0.788541
GO_bp:go_response_to_biotic_stimulus	GO_bp:go_response_to_biotic_...	930	0.038402	0.008104	0.032994	0.12224	0.603578	0.80053	0.940916
GO_mf:go_phospholipase_activator_activity	GO_mf:go_phospholipase_activ...1	11	0.27136	0.0063771	0.23317	0.12226	0.603578
GO_mf:go_transforming_growth_factor_beta_receptor_cytoplasmic_mediator_activity	GO_mf:go_transforming_growth...5	10	0.38319	0.0085863	0.32898	0.12206	0.603578
Curated_gene_sets:biocarta_spry_pathway	Curated_gene_sets:biocarta_s...12	17	0.27823	0.0081273	0.23919	0.12237	0.60378	0.40797	0.861836
GO_mf:go_chemorepellent_activity	GO_mf:go_chemorepellent_acti...	26	0.21956	0.0079297	0.18881	0.12244	0.603933	0.63996	0.909256
GO_bp:go_negative_regulation_of_centriole_replication	GO_bp:go_negative_regulation...140	8	0.33225	0.0066591	0.28576	0.12249	0.603988
Curated_gene_sets:creighton_endocrine_therapy_resistance_5	Curated_gene_sets:creighton_...7	471	0.051677	0.0078542	0.044516	0.12286	0.604814	0.015519	0.515151
Curated_gene_sets:flechner_biopsy_kidney_transplant_rejected_vs_ok_dn	Curated_gene_sets:flechner_b...3	555	0.04749	0.0078182	0.040917	0.1229	0.604814	0.33571	0.851978
Curated_gene_sets:pid_ap1_pathway	Curated_gene_sets:pid_ap1_pa...	70	0.13812	0.0081758	0.11896	0.12282	0.604814	0.56337	0.897277
Curated_gene_sets:tomida_metastasis_dn	Curated_gene_sets:tomida_met...1	18	0.25405	0.0076357	0.21888	0.1229	0.604814	0.036779	0.613677
GO_bp:go_erbb_signaling_pathway	GO_bp:go_erbb_signaling_path...	141	0.092852	0.0077867	0.079989	0.12286	0.604814	0.68633	0.917322
GO_bp:go_formation_of_primary_germ_layer	GO_bp:go_formation_of_primar...	115	0.10679	0.0080935	0.092039	0.12297	0.604814	0.26424	0.830809
GO_mf:go_inositol_polyphosphate_5_phosphatase_activity	GO_mf:go_inositol_polyphosph...	5	0.45463	0.0072043	0.3916	0.12284	0.604814
GO_mf:go_phosphatidylinositol_3_5_bisphosphate_3_phosphatase_activity	GO_mf:go_phosphatidylinosito...3	5	0.4148	0.006573	0.35747	0.12295	0.604814	0.98291	0.991605
Curated_gene_sets:hoegerkorp_cd44_targets_temporal_dn	Curated_gene_sets:hoegerkorp...3	26	0.21583	0.007795	0.18623	0.12324	0.60552	0.019143	0.530613
Curated_gene_sets:reactome_erythropoietin_activates_ras	Curated_gene_sets:reactome_e...34	14	0.28014	0.0074265	0.24166	0.12319	0.60552
GO_bp:go_negative_regulation_of_hemopoiesis	GO_bp:go_negative_regulation...285	144	0.094687	0.008024	0.081707	0.12327	0.60552	0.64691	0.910691
GO_bp:go_neural_plate_morphogenesis	GO_bp:go_neural_plate_morpho...	7	0.39633	0.0074306	0.34193	0.12322	0.60552
Curated_gene_sets:cairo_hepatoblastoma_poor_survival	Curated_gene_sets:cairo_hepa...4	16	0.28297	0.0080191	0.24432	0.12339	0.605918	0.84621	0.951273
GO_bp:go_cell_surface_receptor_signaling_pathway_involved_in_cell_cell_signaling	GO_bp:go_cell_surface_recept...1	607	0.045896	0.0078912	0.039636	0.12345	0.60602	0.76427	0.932758
GO_bp:go_skeletal_muscle_adaptation	GO_bp:go_skeletal_muscle_ada...	27	0.21235	0.0078152	0.18344	0.12352	0.606172	0.19972	0.801502
GO_bp:go_trabecula_morphogenesis	GO_bp:go_trabecula_morphogen...	49	0.16337	0.0080953	0.14115	0.12356	0.606176	0.080935	0.711596
Curated_gene_sets:gross_hypoxia_via_hif1a_dn	Curated_gene_sets:gross_hypo...7	107	0.10263	0.0075037	0.088692	0.12362	0.606205	0.44792	0.878174
Curated_gene_sets:pid_rhoa_pathway	Curated_gene_sets:pid_rhoa_p...	45	0.17067	0.0081053	0.14755	0.12371	0.606205	0.24896	0.827288
Curated_gene_sets:pujana_brca1_pcc_network	Curated_gene_sets:pujana_brc...1	1590	0.027326	0.0074078	0.023638	0.12384	0.606205	0.29548	0.840786
Curated_gene_sets:reactome_trafficking_of_glur2_containing_ampa_receptors	Curated_gene_sets:reactome_t...65	17	0.2755	0.0080475	0.23818	0.12371	0.606205	0.020178	0.53729
GO_bp:go_intraspecies_interaction_between_organisms	GO_bp:go_intraspecies_intera...	53	0.15352	0.0079107	0.13278	0.12381	0.606205	0.13558	0.756336
GO_bp:go_positive_regulation_of_cell_matrix_adhesion	GO_bp:go_positive_regulation...128	50	0.16616	0.008317	0.14369	0.12377	0.606205	0.30884	0.843091
GO_bp:go_regulation_of_metallopeptidase_activity	GO_bp:go_regulation_of_metal...3	13	0.29977	0.0076579	0.25928	0.12382	0.606205
Curated_gene_sets:wilcox_response_to_progesterone_up	Curated_gene_sets:wilcox_res...2	150	0.089149	0.0077093	0.077159	0.12397	0.60665	0.45944	0.880153
GO_bp:go_retinal_cone_cell_differentiation	GO_bp:go_retinal_cone_cell_d...	11	0.37038	0.0087039	0.32062	0.12402	0.606703
GO_bp:go_centriole_elongation	GO_bp:go_centriole_elongation	6	0.41767	0.0072501	0.36188	0.12422	0.60749
GO_bp:go_synapse_assembly	GO_bp:go_synapse_assembly	174	0.088294	0.0082186	0.076518	0.12428	0.607591	0.0066129	0.407792
Curated_gene_sets:landis_breast_cancer_progression_up	Curated_gene_sets:landis_bre...2	44	0.16758	0.0078699	0.14535	0.12447	0.607858	0.2728	0.836799
Curated_gene_sets:reactome_pyrimidine_catabolism	Curated_gene_sets:reactome_p...117	12	0.32899	0.008075	0.28526	0.1244	0.607858	0.30251	0.842089
Curated_gene_sets:reactome_signaling_by_fgfr3_fusions_in_cancer	Curated_gene_sets:reactome_s...50	10	0.36412	0.008159	0.31594	0.12456	0.607858
GO_bp:go_rrna_containing_ribonucleoprotein_complex_export_from_nucleus	GO_bp:go_rrna_containing_rib...	16	0.28139	0.0079742	0.24408	0.1245	0.607858	0.080621	0.711596
GO_cc:go_carboxy_terminal_domain_protein_kinase_complex	GO_cc:go_carboxy_terminal_do...	20	0.22402	0.0070971	0.19426	0.12443	0.607858	0.052008	0.64574
GO_cc:go_vesicle_lumen	GO_cc:go_vesicle_lumen	339	0.058889	0.007619	0.051097	0.12457	0.607858	0.221	0.815557
GO_bp:go_cardiac_septum_development	GO_bp:go_cardiac_septum_deve...	106	0.11446	0.0083302	0.099372	0.1247	0.6083	0.048119	0.631645
Curated_gene_sets:reactome_the_canonical_retinoid_cycle_in_rods_twilight_vision	Curated_gene_sets:reactome_t...20	23	0.21882	0.0074336	0.19012	0.12488	0.608412
Curated_gene_sets:wood_ebv_ebna1_targets_up	Curated_gene_sets:wood_ebv_e...2	108	0.11065	0.0081281	0.096135	0.12487	0.608412	0.53305	0.892663
GO_bp:go_negative_regulation_of_peptide_secretion	GO_bp:go_negative_regulation...507	131	0.097112	0.0078518	0.084359	0.12484	0.608412	0.79599	0.939713
GO_bp:go_sensory_organ_development	GO_bp:go_sensory_organ_devel...	534	0.050652	0.0081839	0.043988	0.12477	0.608412	0.86622	0.958247
Curated_gene_sets:biocarta_erk_pathway	Curated_gene_sets:biocarta_e...19	27	0.21371	0.007865	0.18578	0.12501	0.608471	0.62059	0.904063
Curated_gene_sets:coller_myc_targets_dn	Curated_gene_sets:coller_myc...1	7	0.48502	0.0090935	0.4216	0.12499	0.608471	0.3239	0.848049
GO_cc:go_ell_eaf_complex	GO_cc:go_ell_eaf_complex	5	0.49716	0.0078781	0.43208	0.12495	0.608471
Curated_gene_sets:lein_localized_to_proximal_dendrites	Curated_gene_sets:lein_local...2	38	0.18705	0.0081644	0.16268	0.12512	0.608582	0.34113	0.852009
GO_bp:go_epidermal_growth_factor_receptor_signaling_pathway	GO_bp:go_epidermal_growth_fa...	118	0.10134	0.0077791	0.088154	0.12517	0.608582	0.71469	0.921647
GO_bp:go_regulation_of_transcription_by_rna_polymerase_i	GO_bp:go_regulation_of_trans...3	32	0.17991	0.0072075	0.15651	0.12518	0.608582
GO_cc:go_astrocyte_projection	GO_cc:go_astrocyte_projection	12	0.34649	0.0085045	0.30144	0.12519	0.608582
GO_bp:go_ventricular_septum_development	GO_bp:go_ventricular_septum_...1	69	0.1422	0.0083573	0.12378	0.12532	0.609023	0.040288	0.630767
Curated_gene_sets:agarwal_akt_pathway_targets	Curated_gene_sets:agarwal_ak...	9	0.41496	0.0088211	0.36179	0.12571	0.609725	0.49779	0.886788
Curated_gene_sets:kegg_tryptophan_metabolism	Curated_gene_sets:kegg_trypt...	40	0.17805	0.0079731	0.1552	0.12565	0.609725	0.16162	0.780028
Curated_gene_sets:reactome_transferrin_endocytosis_and_recycling	Curated_gene_sets:reactome_t...86	31	0.1888	0.0074446	0.16453	0.12559	0.609725	0.61689	0.904063
GO_bp:go_cellular_potassium_ion_homeostasis	GO_bp:go_cellular_potassium_...	13	0.3473	0.0088721	0.30274	0.12566	0.609725	0.047008	0.631645
GO_bp:go_dicarboxylic_acid_metabolic_process	GO_bp:go_dicarboxylic_acid_m...	61	0.1382	0.0076387	0.12048	0.12567	0.609725	0.90461	0.967257
GO_bp:go_myeloid_dendritic_cell_differentiation	GO_bp:go_myeloid_dendritic_c...2	18	0.27465	0.0082549	0.23926	0.12551	0.609725	0.036492	0.613677
GO_bp:go_regulation_of_calcineurin_mediated_signaling	GO_bp:go_regulation_of_calci...2	34	0.18526	0.0076497	0.16154	0.12574	0.609725
Curated_gene_sets:reactome_sema3a_pak_dependent_axon_repulsion	Curated_gene_sets:reactome_s...8	16	0.27037	0.007662	0.23581	0.12579	0.609776	0.42368	0.865315
Curated_gene_sets:biocarta_vobesity_pathway	Curated_gene_sets:biocarta_v...5	8	0.43877	0.0087941	0.38304	0.12601	0.609801
Curated_gene_sets:deurig_t_cell_prolymphocytic_leukemia_up	Curated_gene_sets:deurig_t_c...2	350	0.056837	0.0074698	0.049612	0.12598	0.609801	0.17598	0.788541
GO_bp:go_ear_development	GO_bp:go_ear_development	215	0.079421	0.008209	0.069362	0.12611	0.609801	0.81969	0.945612
GO_bp:go_intrinsic_apoptotic_signaling_pathway_in_response_to_osmotic_stress	GO_bp:go_intrinsic_apoptotic...8	8	0.42842	0.0085866	0.37381	0.12589	0.609801
GO_bp:go_natural_killer_cell_differentiation	GO_bp:go_natural_killer_cell...6	22	0.23627	0.0078502	0.20629	0.12604	0.609801	0.43422	0.872172
GO_bp:go_regulation_of_ras_protein_signal_transduction	GO_bp:go_regulation_of_ras_p...	235	0.071385	0.0077101	0.062311	0.12598	0.609801	0.013077	0.494885
GO_bp:go_response_to_estradiol	GO_bp:go_response_to_estradi...	128	0.099171	0.0079266	0.086606	0.1261	0.609801	0.28153	0.837575
GO_bp:go_second_messenger_mediated_signaling	GO_bp:go_second_messenger_me...	434	0.054725	0.0079918	0.047744	0.12586	0.609801	0.84943	0.952345
Curated_gene_sets:abramson_interact_with_aire	Curated_gene_sets:abramson_i...	44	0.15227	0.007151	0.13302	0.12617	0.6099	0.49205	0.885572
GO_bp:go_negative_regulation_of_retinoic_acid_receptor_signaling_pathway	GO_bp:go_negative_regulation...595	9	0.36798	0.0078225	0.32174	0.12638	0.610725	0.62247	0.904182
Curated_gene_sets:reactome_interferon_gamma_signaling	Curated_gene_sets:reactome_i...32	90	0.12632	0.0084745	0.11048	0.12645	0.610873	0.19266	0.7993
Curated_gene_sets:chin_breast_cancer_copy_number_up	Curated_gene_sets:chin_breas...2	27	0.20722	0.0076265	0.18142	0.12668	0.610889	0.89001	0.963731
Curated_gene_sets:fulcher_inflammatory_response_lectin_vs_lps_up	Curated_gene_sets:fulcher_in...2	576	0.046414	0.00778	0.040623	0.12662	0.610889	0.56757	0.897351
Curated_gene_sets:nagashima_egf_signaling_up	Curated_gene_sets:nagashima_...1	57	0.15536	0.0083012	0.13601	0.12669	0.610889	0.6955	0.919463
Curated_gene_sets:reactome_map2k_and_mapk_activation	Curated_gene_sets:reactome_m...3	41	0.17897	0.0081139	0.15667	0.12665	0.610889
Curated_gene_sets:reactome_serotonin_neurotransmitter_release_cycle	Curated_gene_sets:reactome_s...18	17	0.27438	0.0080146	0.24005	0.12653	0.610889
Curated_gene_sets:scian_cell_cycle_targets_of_tp53_and_tp73_dn	Curated_gene_sets:scian_cell...1	22	0.21215	0.0070488	0.18562	0.12654	0.610889	0.39552	0.8596
Curated_gene_sets:reactome_telomere_extension_by_telomerase	Curated_gene_sets:reactome_t...8	6	0.40065	0.0069546	0.35095	0.12682	0.61128
GO_bp:go_regulation_of_lipid_catabolic_process	GO_bp:go_regulation_of_lipid...2	52	0.14134	0.0072143	0.12382	0.12685	0.61128	0.46216	0.880153
GO_mf:go_centromeric_dna_binding	GO_mf:go_centromeric_dna_bin...	6	0.41719	0.0072417	0.36559	0.12691	0.611379
GO_cc:go_nsl_complex	GO_cc:go_nsl_complex	5	0.36317	0.005755	0.31831	0.12695	0.611381
GO_bp:go_mitotic_cytokinesis	GO_bp:go_mitotic_cytokinesis	70	0.12282	0.0072704	0.10767	0.12699	0.611384	0.1638	0.780028
Curated_gene_sets:biocarta_ldl_pathway	Curated_gene_sets:biocarta_l...2	6	0.45811	0.0079521	0.40189	0.12717	0.61206
Curated_gene_sets:bruins_uvc_response_late	Curated_gene_sets:bruins_uvc...2	1100	0.032359	0.0073935	0.028421	0.12745	0.612126	0.059287	0.670346
Curated_gene_sets:reactome_conversion_from_apc_c:cdc20_to_apc_c:cdh1_in_late_anaphase	Curated_gene_sets:reactome_c...85	19	0.2178	0.0067256	0.19125	0.12739	0.612126
GO_bp:go_fatty_acid_elongation_saturated_fatty_acid	GO_bp:go_fatty_acid_elongati...2	7	0.44237	0.0082939	0.38862	0.1275	0.612126
GO_bp:go_mammary_gland_epithelium_development	GO_bp:go_mammary_gland_epith...3	71	0.13052	0.0077808	0.11464	0.12745	0.612126	0.96644	0.983523
GO_bp:go_positive_regulation_of_cell_differentiation	GO_bp:go_positive_regulation...121	935	0.036911	0.0078093	0.032423	0.12748	0.612126	0.019524	0.533205
GO_cc:go_postsynaptic_endocytic_zone	GO_cc:go_postsynaptic_endocy...	8	0.3931	0.0078788	0.34509	0.12733	0.612126
GO_mf:go_3_oxo_arachidoyl_coa_synthase_activity	GO_mf:go_3_oxo_arachidoyl_co...	7	0.44237	0.0082939	0.38862	0.1275	0.612126
GO_mf:go_mhc_class_ib_receptor_activity	GO_mf:go_mhc_class_ib_recept...	5	0.47251	0.0074876	0.41501	0.12745	0.612126
GO_bp:go_regulation_of_glial_cell_proliferation	GO_bp:go_regulation_of_glial...4	31	0.19764	0.0077933	0.17377	0.1277	0.612517	0.39335	0.8596
GO_bp:go_tissue_morphogenesis	GO_bp:go_tissue_morphogenesis	653	0.043876	0.0078152	0.038572	0.12767	0.612517	0.36156	0.853469
GO_cc:go_recycling_endosome	GO_cc:go_recycling_endosome	167	0.079666	0.007266	0.070035	0.12767	0.612517	0.10096	0.728802
GO_bp:go_cellular_response_to_alkaloid	GO_bp:go_cellular_response_t...6	35	0.19617	0.0082181	0.17259	0.12786	0.613095	0.29816	0.840786
Curated_gene_sets:roversi_glioma_copy_number_dn	Curated_gene_sets:roversi_gl...1	54	0.18025	0.0093754	0.15865	0.12795	0.613194	0.014541	0.505114
GO_bp:go_negative_regulation_of_production_of_mirnas_involved_in_gene_silencing_by_mirna	GO_bp:go_negative_regulation...531	9	0.36068	0.0076672	0.31747	0.12796	0.613194
GO_bp:go_aggresome_assembly	GO_bp:go_aggresome_assembly	6	0.36862	0.0063986	0.32473	0.12816	0.613585
GO_bp:go_inflammatory_cell_apoptotic_process	GO_bp:go_inflammatory_cell_a...	21	0.2302	0.0074729	0.20276	0.12812	0.613585
GO_bp:go_metaphase_plate_congression	GO_bp:go_metaphase_plate_con...	57	0.13794	0.0073705	0.12153	0.12819	0.613585	0.60373	0.902897
GO_cc:go_catalytic_complex	GO_cc:go_catalytic_complex	1347	0.029052	0.007297	0.025597	0.1282	0.613585	0.45533	0.878433
Curated_gene_sets:kegg_huntingtons_disease	Curated_gene_sets:kegg_hunti...	176	0.080168	0.0075046	0.070696	0.12841	0.613692	0.3301	0.851255
GO_bp:go_adp_transport	GO_bp:go_adp_transport	6	0.40524	0.0070343	0.35739	0.12843	0.613692
GO_bp:go_diet_induced_thermogenesis	GO_bp:go_diet_induced_thermo...	9	0.3378	0.0071809	0.29796	0.12846	0.613692
GO_bp:go_positive_regulation_of_podosome_assembly	GO_bp:go_positive_regulation...637	11	0.37772	0.0088766	0.33304	0.12837	0.613692
GO_mf:go_adp_transmembrane_transporter_activity	GO_mf:go_adp_transmembrane_t...	6	0.40524	0.0070343	0.35739	0.12843	0.613692
GO_mf:go_rage_receptor_binding	GO_mf:go_rage_receptor_bindi...	11	0.33447	0.0078601	0.29478	0.12827	0.613692	0.56135	0.896881
Curated_gene_sets:plasari_tgfb1_targets_10hr_dn	Curated_gene_sets:plasari_tg...5	251	0.069827	0.0077911	0.061638	0.12865	0.614127	0.71173	0.921098
GO_bp:go_cellular_response_to_oxygen_levels	GO_bp:go_cellular_response_t...90	223	0.069115	0.0072741	0.061012	0.12865	0.614127	0.25393	0.828524
GO_bp:go_endoplasmic_reticulum_tubular_network_organization	GO_bp:go_endoplasmic_reticul...7	16	0.29353	0.0083182	0.25913	0.12867	0.614127
GO_bp:go_synaptic_vesicle_cytoskeletal_transport	GO_bp:go_synaptic_vesicle_cy...2	18	0.23678	0.0071169	0.20907	0.12871	0.614128	0.15182	0.771664
Curated_gene_sets:yemelyanov_gr_targets_dn	Curated_gene_sets:yemelyanov...	12	0.30282	0.0074327	0.26754	0.12885	0.614135	0.28513	0.837575
GO_bp:go_actin_filament_bundle_organization	GO_bp:go_actin_filament_bund...	149	0.087843	0.0075712	0.077616	0.12887	0.614135	0.031305	0.592899
GO_bp:go_positive_regulation_of_myeloid_leukocyte_cytokine_production_involved_in_immune_response	GO_bp:go_positive_regulation...542	19	0.26455	0.0081691	0.23371	0.12883	0.614135	0.47873	0.882879
GO_bp:go_protein_import	GO_bp:go_protein_import	180	0.078654	0.0074453	0.069473	0.12879	0.614135	0.41287	0.864077
GO_bp:go_embryonic_process_involved_in_female_pregnancy	GO_bp:go_embryonic_process_i...	6	0.42367	0.0073542	0.37453	0.12899	0.614329
GO_bp:go_hair_cell_differentiation	GO_bp:go_hair_cell_different...	39	0.17545	0.0077582	0.1551	0.12899	0.614329	0.24951	0.827288
GO_bp:go_positive_regulation_of_dna_repair	GO_bp:go_positive_regulation...230	64	0.1304	0.0073818	0.11538	0.1292	0.61514	0.209	0.806658
Curated_gene_sets:reactome_cyclin_a:cdk2_associated_events_at_s_phase_entry	Curated_gene_sets:reactome_c...107	89	0.10471	0.0069856	0.092727	0.12941	0.615762
GO_bp:go_cellular_response_to_epinephrine_stimulus	GO_bp:go_cellular_response_t...30	13	0.29156	0.0074483	0.25822	0.12943	0.615762	0.0038414	0.328963
GO_bp:go_negative_regulation_of_mrna_splicing_via_spliceosome	GO_bp:go_negative_regulation...437	20	0.21354	0.006765	0.18913	0.12945	0.615762	0.14529	0.765702
Curated_gene_sets:biocarta_g1_pathway	Curated_gene_sets:biocarta_g...1	28	0.20053	0.0075154	0.17773	0.1296	0.615956	0.23237	0.820606
Curated_gene_sets:charafe_breast_cancer_basal_vs_mesenchymal_dn	Curated_gene_sets:charafe_br...1	51	0.16663	0.0084231	0.14766	0.12958	0.615956	0.6438	0.909576
GO_bp:go_erbb2_signaling_pathway	GO_bp:go_erbb2_signaling_pat...	32	0.18407	0.0073739	0.16314	0.12961	0.615956	0.36372	0.853627
Curated_gene_sets:pid_aurora_a_pathway	Curated_gene_sets:pid_aurora...1	31	0.18131	0.0071492	0.16072	0.12965	0.615957	0.64009	0.909256
Curated_gene_sets:kegg_renal_cell_carcinoma	Curated_gene_sets:kegg_renal...	71	0.12753	0.0076029	0.11319	0.12993	0.616342	0.11936	0.747699
Curated_gene_sets:reactome_dap12_interactions	Curated_gene_sets:reactome_d...2	40	0.16496	0.0073868	0.1464	0.12993	0.616342
Curated_gene_sets:smid_breast_cancer_relapse_in_pleura_up	Curated_gene_sets:smid_breas...20	6	0.41652	0.0072301	0.36959	0.12988	0.616342	0.34045	0.852009
GO_bp:go_metanephric_tubule_morphogenesis	GO_bp:go_metanephric_tubule_...2	11	0.36245	0.0085176	0.32163	0.1299	0.616342
GO_bp:go_response_to_amyloid_beta	GO_bp:go_response_to_amyloid...	39	0.18498	0.0081797	0.1641	0.12983	0.616342
GO_bp:go_modification_of_postsynaptic_actin_cytoskeleton	GO_bp:go_modification_of_pos...1	10	0.32265	0.0072296	0.28642	0.12999	0.616438
Curated_gene_sets:markey_rb1_chronic_lof_dn	Curated_gene_sets:markey_rb1...3	116	0.10049	0.0076487	0.089251	0.1301	0.616725	0.33977	0.852009
GO_bp:go_er_nucleus_signaling_pathway	GO_bp:go_er_nucleus_signalin...	46	0.15445	0.007416	0.1372	0.13014	0.616725	0.32718	0.849743
GO_bp:go_regulation_of_mitotic_spindle_assembly	GO_bp:go_regulation_of_mitot...5	20	0.24022	0.0076102	0.21341	0.13017	0.616725
GO_bp:go_positive_regulation_of_gene_expression	GO_bp:go_positive_regulation...305	1908	0.025857	0.0076119	0.022979	0.13025	0.616915	0.035057	0.61161
GO_bp:go_midbrain_development	GO_bp:go_midbrain_development	91	0.11284	0.0076115	0.1003	0.1303	0.616963	0.092855	0.723523
Curated_gene_sets:pid_il2_stat5_pathway	Curated_gene_sets:pid_il2_st...	30	0.19254	0.0074687	0.17128	0.1305	0.617155	0.31504	0.845266
GO_cc:go_u1_snrnp	GO_cc:go_u1_snrnp	18	0.22395	0.0067312	0.19923	0.1305	0.617155	0.35139	0.852009
GO_mf:go_calcium_dependent_protein_kinase_activity	GO_mf:go_calcium_dependent_p...4	10	0.35215	0.0078907	0.31318	0.13042	0.617155	0.42325	0.865097
GO_mf:go_nitric_oxide_synthase_binding	GO_mf:go_nitric_oxide_syntha...1	15	0.29081	0.0079797	0.2587	0.13049	0.617155	0.002634	0.28611
Curated_gene_sets:rickman_head_and_neck_cancer_d	Curated_gene_sets:rickman_he...4	33	0.20302	0.008259	0.18065	0.13055	0.617203	0.5579	0.896216
GO_bp:go_regulation_of_inorganic_anion_transmembrane_transport	GO_bp:go_regulation_of_inorg...	7	0.38778	0.0072703	0.34516	0.13062	0.617346
GO_bp:go_negative_regulation_of_cell_growth	GO_bp:go_negative_regulation...111	180	0.082564	0.0078155	0.073539	0.13078	0.617914	0.2924	0.840105
GO_bp:go_interaction_with_host	GO_bp:go_interaction_with_ho...	209	0.075686	0.0077142	0.067482	0.13103	0.618906	0.12643	0.750591
Curated_gene_sets:dorn_adenovirus_infection_12hr_up	Curated_gene_sets:dorn_adeno...2	29	0.18568	0.0070818	0.1657	0.13124	0.619143	0.44856	0.878174
Curated_gene_sets:lindgren_bladder_cancer_cluster_3_dn	Curated_gene_sets:lindgren_b...6	223	0.070962	0.0074684	0.063296	0.13113	0.619143	0.16516	0.781073
GO_bp:go_mitochondrial_protein_catabolic_process	GO_bp:go_mitochondrial_prote...1	5	0.34852	0.0055227	0.31097	0.13121	0.619143
GO_bp:go_platelet_derived_growth_factor_receptor_beta_signaling_pathway	GO_bp:go_platelet_derived_gr...2	14	0.28455	0.0075433	0.25385	0.13117	0.619143
Curated_gene_sets:stambolsky_targets_of_mutated_tp53_up	Curated_gene_sets:stambolsky...5	46	0.15498	0.0074415	0.13833	0.13128	0.619143	0.17613	0.788594
GO_bp:go_regulation_of_glutamine_family_amino_acid_metabolic_process	GO_bp:go_regulation_of_gluta...3	6	0.41539	0.0072104	0.37135	0.13167	0.620793
Curated_gene_sets:pid_vegfr1_2_pathway	Curated_gene_sets:pid_vegfr1...1	70	0.12486	0.0073911	0.11169	0.1318	0.621169	0.56229	0.897
GO_bp:go_regulation_of_bone_mineralization_involved_in_bone_maturation	GO_bp:go_regulation_of_bone_...3	5	0.50888	0.0080639	0.45525	0.13183	0.621169
GO_cc:go_spherical_high_density_lipoprotein_particle	GO_cc:go_spherical_high_dens...	8	0.34449	0.0069045	0.30833	0.13195	0.621545
Curated_gene_sets:reactome_insulin_receptor_recycling	Curated_gene_sets:reactome_i...20	26	0.20052	0.007242	0.17966	0.13219	0.622487	0.33163	0.851341
Curated_gene_sets:peart_hdac_proliferation_cluster_dn	Curated_gene_sets:peart_hdac...1	74	0.11399	0.0069373	0.10217	0.13227	0.622532	0.52329	0.8912
GO_bp:go_calcium_ion_export_across_plasma_membrane	GO_bp:go_calcium_ion_export_...	6	0.47804	0.008298	0.42847	0.13228	0.622532
Curated_gene_sets:wikman_asbestos_lung_cancer_up	Curated_gene_sets:wikman_asb...2	17	0.25683	0.0075021	0.23032	0.13241	0.622954	0.020016	0.535727
Curated_gene_sets:spira_smokers_lung_cancer_up	Curated_gene_sets:spira_smok...2	39	0.17825	0.0078817	0.15989	0.13248	0.623095	0.13622	0.756336
Curated_gene_sets:gargalovic_response_to_oxidized_phospholipids_red_up	Curated_gene_sets:gargalovic...18	15	0.26275	0.0072097	0.23584	0.13263	0.623465	0.029355	0.585506
Curated_gene_sets:reactome_signaling_by_cytosolic_fgfr1_fusion_mutants	Curated_gene_sets:reactome_s...36	18	0.27139	0.0081569	0.24374	0.13276	0.623465
GO_bp:go_dna_dependent_dna_replication_maintenance_of_fidelity	GO_bp:go_dna_dependent_dna_r...2	42	0.16278	0.007469	0.14616	0.1327	0.623465	0.64434	0.909576
GO_bp:go_meiotic_telomere_clustering	GO_bp:go_meiotic_telomere_cl...	10	0.32076	0.0071873	0.28803	0.13272	0.623465
GO_bp:go_positive_regulation_of_i_kappab_kinase_nf_kappab_signaling	GO_bp:go_positive_regulation...369	182	0.077278	0.0073552	0.069378	0.13267	0.623465	0.50146	0.887501
Curated_gene_sets:wong_endmetrium_cancer_up	Curated_gene_sets:wong_endme...2	25	0.20579	0.0072882	0.18494	0.13292	0.623838	0.12539	0.750591
GO_cc:go_nuclear_chromatin	GO_cc:go_nuclear_chromatin	359	0.055402	0.0073725	0.049785	0.1329	0.623838	0.35465	0.852009
GO_bp:go_icosanoid_metabolic_process	GO_bp:go_icosanoid_metabolic...	78	0.12428	0.007764	0.11178	0.13312	0.624587
GO_cc:go_nurd_complex	GO_cc:go_nurd_complex	15	0.25609	0.0070271	0.2304	0.13318	0.62468
Curated_gene_sets:kamminga_senescence	Curated_gene_sets:kamminga_s...	38	0.16188	0.0070657	0.14575	0.13337	0.625381	0.33693	0.852009
GO_mf:go_phosphatidylinositol_3_4_bisphosphate_binding	GO_mf:go_phosphatidylinosito...2	26	0.19947	0.0072041	0.17964	0.13342	0.625426	0.40652	0.861836
Curated_gene_sets:vandesluis_normal_embryos_up	Curated_gene_sets:vandesluis...7	5	0.47983	0.0076035	0.43225	0.13349	0.625565	0.48257	0.88344
Curated_gene_sets:bandres_response_to_carmustin_mgmt_48hr_dn	Curated_gene_sets:bandres_re...3	160	0.08426	0.0075236	0.076094	0.13409	0.625643	0.085182	0.717787
Curated_gene_sets:creighton_endocrine_therapy_resistance_2	Curated_gene_sets:creighton_...4	437	0.049236	0.0072144	0.044448	0.134	0.625643	0.044173	0.631645
Curated_gene_sets:kondo_hypoxia	Curated_gene_sets:kondo_hypo...	10	0.33997	0.0076177	0.30732	0.13432	0.625643	0.34415	0.852009
Curated_gene_sets:lindvall_immortalized_by_tert_up	Curated_gene_sets:lindvall_i...2	66	0.13798	0.0079315	0.1244	0.13369	0.625643	0.66036	0.912967
Curated_gene_sets:myllykangas_amplification_hot_spot_7	Curated_gene_sets:myllykanga...19	7	0.40147	0.007527	0.36335	0.13461	0.625643	0.27007	0.83438
Curated_gene_sets:reactome_met_activates_ptk2_signaling	Curated_gene_sets:reactome_m...19	30	0.20876	0.008098	0.1888	0.13443	0.625643
Curated_gene_sets:reactome_p130cas_linkage_to_mapk_signaling_for_integrins	Curated_gene_sets:reactome_p...1	16	0.28655	0.0081206	0.25883	0.13413	0.625643	0.20334	0.803031
Curated_gene_sets:reactome_prolactin_receptor_signaling	Curated_gene_sets:reactome_p...95	15	0.26539	0.0072823	0.23923	0.13365	0.625643	0.73268	0.925398
Curated_gene_sets:reactome_trp_channels	Curated_gene_sets:reactome_t...121	28	0.20814	0.0078007	0.18859	0.13487	0.625643
Curated_gene_sets:wendt_cohesin_targets_up	Curated_gene_sets:wendt_cohe...	33	0.19363	0.007877	0.17474	0.13391	0.625643	0.297	0.840786
GO_bp:go_dna_catabolic_process_endonucleolytic	GO_bp:go_dna_catabolic_proce...2	32	0.18404	0.0073728	0.16663	0.1347	0.625643	0.35507	0.852009
GO_bp:go_epithelial_fluid_transport	GO_bp:go_epithelial_fluid_tr...	9	0.3631	0.0077187	0.32894	0.13484	0.625643
GO_bp:go_gmp_metabolic_process	GO_bp:go_gmp_metabolic_proce...	10	0.3134	0.0070225	0.2839	0.13482	0.625643	0.41139	0.863362
GO_bp:go_iron_ion_homeostasis	GO_bp:go_iron_ion_homeostasis	85	0.11791	0.0076885	0.10651	0.13415	0.625643	0.38451	0.858938
GO_bp:go_positive_regulation_of_cellular_carbohydrate_metabolic_process	GO_bp:go_positive_regulation...142	44	0.15786	0.0074134	0.14225	0.13356	0.625643
GO_bp:go_positive_regulation_of_cellular_response_to_transforming_growth_factor_beta_stimulus	GO_bp:go_positive_regulation...151	28	0.20653	0.0077401	0.18691	0.1346	0.625643	0.41913	0.865059
GO_bp:go_positive_regulation_of_chromosome_organization	GO_bp:go_positive_regulation...171	170	0.078741	0.0072453	0.071144	0.1342	0.625643	0.28686	0.838212
GO_bp:go_positive_regulation_of_macroautophagy	GO_bp:go_positive_regulation...467	67	0.12773	0.0073974	0.1154	0.1342	0.625643
GO_bp:go_positive_regulation_of_nlrp3_inflammasome_complex_assembly	GO_bp:go_positive_regulation...582	7	0.34515	0.006471	0.31176	0.13414	0.625643
GO_bp:go_regulation_of_actomyosin_structure_organization	GO_bp:go_regulation_of_actom...	88	0.11412	0.007571	0.1032	0.13439	0.625643
GO_bp:go_regulation_of_gonad_development	GO_bp:go_regulation_of_gonad...1	18	0.24691	0.0074213	0.22318	0.13429	0.625643
GO_bp:go_regulation_of_osteoclast_development	GO_bp:go_regulation_of_osteo...2	12	0.3064	0.0075204	0.277	0.13434	0.625643
GO_bp:go_regulation_of_peptidyl_cysteine_s_nitrosylation	GO_bp:go_regulation_of_pepti...4	8	0.42731	0.0085645	0.3861	0.13421	0.625643
GO_bp:go_toll_like_receptor_3_signaling_pathway	GO_bp:go_toll_like_receptor_...2	19	0.22232	0.0068651	0.20112	0.1345	0.625643
GO_bp:go_type_i_interferon_biosynthetic_process	GO_bp:go_type_i_interferon_b...	12	0.31206	0.0076594	0.28273	0.13486	0.625643
GO_bp:go_ubiquitin_dependent_endocytosis	GO_bp:go_ubiquitin_dependent...1	5	0.62592	0.0099185	0.56635	0.13455	0.625643
GO_cc:go_atpase_dependent_transmembrane_transport_complex	GO_cc:go_atpase_dependent_tr...	22	0.24145	0.0080224	0.21878	0.13488	0.625643
GO_cc:go_autophagosome_membrane	GO_cc:go_autophagosome_membr...	33	0.17683	0.0071937	0.15981	0.13426	0.625643	0.58394	0.897481
GO_cc:go_endoplasmic_reticulum_tubular_network	GO_cc:go_endoplasmic_reticul...11	19	0.26142	0.0080724	0.23634	0.13434	0.625643	0.75671	0.931723
GO_cc:go_zymogen_granule	GO_cc:go_zymogen_granule	14	0.26928	0.0071385	0.24322	0.13412	0.625643	0.53902	0.895178
GO_mf:go_ion_antiporter_activity	GO_mf:go_ion_antiporter_acti...	58	0.13284	0.00716	0.12011	0.13436	0.625643	0.23793	0.821063
GO_mf:go_lysine_n_acetyltransferase_activity_acting_on_acetyl_phosphate_as_donor	GO_mf:go_lysine_n_acetyltran...	5	0.48204	0.0076385	0.43603	0.13448	0.625643
GO_mf:go_protein_tyrosine_serine_threonine_phosphatase_activity	GO_mf:go_protein_tyrosine_se...	43	0.16068	0.0074598	0.14515	0.13416	0.625643	0.65899	0.912967
GO_mf:go_trna_specific_ribonuclease_activity	GO_mf:go_trna_specific_ribon...	17	0.22741	0.0066427	0.20604	0.13486	0.625643	0.83104	0.947288
Curated_gene_sets:pid_lpa4_pathway	Curated_gene_sets:pid_lpa4_p...	15	0.25706	0.0070537	0.23301	0.13498	0.625917	0.43965	0.874145
GO_mf:go_voltage_gated_potassium_channel_activity_involved_in_cardiac_muscle_cell_action_potential_repolarization	GO_mf:go_voltage_gated_potas...2	14	0.30767	0.0081562	0.27894	0.13502	0.625917
Curated_gene_sets:tarte_plasma_cell_vs_plasmablast_dn	Curated_gene_sets:tarte_plas...3	311	0.05688	0.0070537	0.051595	0.13514	0.626286	0.1976	0.801502
Curated_gene_sets:reactome_polb_dependent_long_patch_base_excision_repair	Curated_gene_sets:reactome_p...67	8	0.33068	0.0066277	0.30004	0.13521	0.626423
Curated_gene_sets:reactome_organelle_biogenesis_and_maintenance	Curated_gene_sets:reactome_o...13	293	0.058645	0.0070622	0.053264	0.13545	0.626737
Curated_gene_sets:wong_endometrial_cancer_late	Curated_gene_sets:wong_endom...	8	0.33995	0.0068134	0.30879	0.13548	0.626737	0.014279	0.503831
GO_bp:go_negative_regulation_of_cholesterol_efflux	GO_bp:go_negative_regulation...147	4	0.46995	0.0066609	0.42686	0.13547	0.626737
GO_mf:go_proton_exporting_atpase_activity	GO_mf:go_proton_exporting_at...1	31	0.17621	0.0069482	0.16006	0.13548	0.626737
GO_mf:go_u1_snrna_binding	GO_mf:go_u1_snrna_binding	6	0.37375	0.0064876	0.33936	0.13538	0.626737
GO_cc:go_vcp_npl4_ufd1_aaa_atpase_complex	GO_cc:go_vcp_npl4_ufd1_aaa_a...	10	0.31862	0.0071393	0.28954	0.13558	0.627012
Curated_gene_sets:biocarta_monocyte_pathway	Curated_gene_sets:biocarta_m...12	10	0.37703	0.0084482	0.34298	0.13583	0.627981	0.27964	0.836941
GO_bp:go_positive_regulation_of_myoblast_differentiation	GO_bp:go_positive_regulation...545	22	0.23361	0.0077619	0.21259	0.13592	0.628209	0.094854	0.725462
GO_bp:go_chemical_homeostasis	GO_bp:go_chemical_homeostasis	1146	0.032194	0.0074987	0.029318	0.13609	0.628432	0.18476	0.795404
GO_bp:go_positive_regulation_of_response_to_external_stimulus	GO_bp:go_positive_regulation...712	297	0.062051	0.0075224	0.056505	0.13608	0.628432	0.76898	0.933765
GO_mf:go_organophosphate_ester_transmembrane_transporter_activity	GO_mf:go_organophosphate_est...	26	0.20226	0.0073048	0.18417	0.13606	0.628432	0.095097	0.725462
Curated_gene_sets:johnstone_parvb_targets_1_dn	Curated_gene_sets:johnstone_...1	62	0.13174	0.0073406	0.12003	0.1362	0.628753	0.41873	0.865059
GO_bp:go_endoplasmic_reticulum_calcium_ion_homeostasis	GO_bp:go_endoplasmic_reticul...1	22	0.20723	0.0068852	0.18886	0.13627	0.628888	0.34554	0.852009
Curated_gene_sets:gottwein_targets_of_kshv_mir_k12_11	Curated_gene_sets:gottwein_t...	64	0.13153	0.0074458	0.11993	0.13639	0.628972	0.60422	0.903081
Curated_gene_sets:pid_ajdiss_2pathway	Curated_gene_sets:pid_ajdiss...	48	0.15233	0.007471	0.13891	0.13641	0.628972	0.16632	0.781073
GO_mf:go_hydrolase_activity_acting_on_glycosyl_bonds	GO_mf:go_hydrolase_activity_...9	112	0.098628	0.007377	0.089923	0.13637	0.628972	0.064655	0.677371
Curated_gene_sets:wang_response_to_bexarotene_dn	Curated_gene_sets:wang_respo...2	29	0.19621	0.0074836	0.17906	0.13659	0.62924	0.15074	0.771112
GO_cc:go_nucleoplasm_part	GO_cc:go_nucleoplasm_part	1084	0.030475	0.006915	0.02781	0.13659	0.62924	0.35444	0.852009
GO_cc:go_ribonuclease_mrp_complex	GO_cc:go_ribonuclease_mrp_co...	6	0.41211	0.0071536	0.37602	0.13655	0.62924
Curated_gene_sets:shaffer_irf4_multiple_myeloma_program	Curated_gene_sets:shaffer_ir...1	36	0.1878	0.007979	0.17147	0.13671	0.629324	0.21767	0.812647
GO_cc:go_ikappab_kinase_complex	GO_cc:go_ikappab_kinase_comp...	9	0.2886	0.006135	0.26352	0.13673	0.629324	0.42069	0.865059
GO_mf:go_double_stranded_rna_adenosine_deaminase_activity	GO_mf:go_double_stranded_rna...1	6	0.42224	0.0073293	0.38555	0.13673	0.629324
Curated_gene_sets:nakayama_soft_tissue_tumors_pca1_dn	Curated_gene_sets:nakayama_s...1	74	0.12823	0.0078035	0.11715	0.13686	0.629548	0.171	0.782369
GO_bp:go_regulation_of_synaptic_vesicle_cycle	GO_bp:go_regulation_of_synap...12	114	0.093819	0.0070793	0.085711	0.13686	0.629548
GO_bp:go_muscle_organ_morphogenesis	GO_bp:go_muscle_organ_morpho...	85	0.12006	0.0078283	0.10985	0.13722	0.630455	0.048214	0.631645
GO_bp:go_negative_regulation_of_cartilage_development	GO_bp:go_negative_regulation...83	26	0.21082	0.0076141	0.19289	0.13721	0.630455	0.57531	0.897351
GO_bp:go_regulation_of_mrna_catabolic_process	GO_bp:go_regulation_of_mrna_...3	196	0.069818	0.0068936	0.06385	0.1371	0.630455	0.072611	0.691278
GO_bp:go_sterol_metabolic_process	GO_bp:go_sterol_metabolic_pr...	96	0.10301	0.0071364	0.094224	0.13714	0.630455	0.38023	0.85749
GO_bp:go_response_to_topologically_incorrect_protein	GO_bp:go_response_to_topolog...	194	0.070964	0.0069712	0.064958	0.13732	0.630727	0.036914	0.613677
Curated_gene_sets:mann_response_to_amifostine_up	Curated_gene_sets:mann_respo...2	19	0.23251	0.0071798	0.2131	0.13762	0.631589	0.26025	0.828524
Curated_gene_sets:reactome_dectin_2_family	Curated_gene_sets:reactome_d...12	27	0.23778	0.008751	0.2179	0.13759	0.631589
Curated_gene_sets:reactome_rho_gtpases_activate_formins	Curated_gene_sets:reactome_r...91	139	0.084502	0.0070364	0.077449	0.13763	0.631589
GO_bp:go_calcium_ion_transmembrane_transport	GO_bp:go_calcium_ion_transme...2	306	0.059953	0.0073757	0.054973	0.13774	0.631811	0.40125	0.861829
GO_bp:go_interferon_beta_biosynthetic_process	GO_bp:go_interferon_beta_bio...	9	0.36836	0.0078305	0.33779	0.13776	0.631811
Curated_gene_sets:berenjeno_rock_signaling_not_via_rhoa_up	Curated_gene_sets:berenjeno_...2	27	0.19465	0.0071639	0.17935	0.13889	0.631972	0.69084	0.918848
Curated_gene_sets:dazard_response_to_uv_scc_dn	Curated_gene_sets:dazard_res...3	114	0.096974	0.0073174	0.089244	0.13861	0.631972	0.62748	0.905299
Curated_gene_sets:ehlers_aneuploidy_up	Curated_gene_sets:ehlers_ane...2	41	0.14604	0.0066209	0.13442	0.13864	0.631972	0.025515	0.560295
Curated_gene_sets:elvidge_hif1a_and_hif2a_targets_dn	Curated_gene_sets:elvidge_hi...1	105	0.10236	0.0074142	0.09411	0.13838	0.631972	0.064324	0.677371
Curated_gene_sets:ferrando_t_all_with_mll_enl_fusion_dn	Curated_gene_sets:ferrando_t...1	88	0.10512	0.0069737	0.096705	0.13852	0.631972	0.7883	0.938547
Curated_gene_sets:reactome_mtor_signalling	Curated_gene_sets:reactome_m...88	39	0.16316	0.0072146	0.14999	0.13835	0.631972
Curated_gene_sets:reactome_recycling_pathway_of_l1	Curated_gene_sets:reactome_r...16	48	0.15121	0.0074161	0.13929	0.13885	0.631972	0.025982	0.562879
Curated_gene_sets:reactome_repression_of_wnt_target_genes	Curated_gene_sets:reactome_r...73	14	0.30614	0.0081157	0.28099	0.13798	0.631972
Curated_gene_sets:reactome_unfolded_protein_response_upr	Curated_gene_sets:reactome_u...5	91	0.10114	0.0068227	0.092961	0.1383	0.631972
Curated_gene_sets:wang_esophagus_cancer_vs_normal_up	Curated_gene_sets:wang_esoph...3	116	0.09657	0.0073502	0.088598	0.13787	0.631972	0.73412	0.925878
Curated_gene_sets:wang_metastasis_of_breast_cancer_esr1_up	Curated_gene_sets:wang_metas...3	22	0.20382	0.006772	0.18737	0.13835	0.631972	0.048037	0.631645
GO_bp:go_cardiac_ventricle_development	GO_bp:go_cardiac_ventricle_d...	123	0.099147	0.0077694	0.091415	0.13906	0.631972	0.039525	0.627014
GO_bp:go_immune_response_to_tumor_cell	GO_bp:go_immune_response_to_...	18	0.2436	0.0073219	0.22435	0.13879	0.631972
GO_bp:go_ion_transport	GO_bp:go_ion_transport	1642	0.027125	0.0074622	0.024996	0.13893	0.631972	0.29363	0.840757
GO_bp:go_negative_regulation_of_glial_cell_proliferation	GO_bp:go_negative_regulation...263	15	0.29245	0.0080249	0.26954	0.13897	0.631972	0.054909	0.653931
GO_bp:go_negative_regulation_of_t_helper_cell_differentiation	GO_bp:go_negative_regulation...664	16	0.28835	0.0081715	0.26498	0.13826	0.631972
GO_bp:go_neural_retina_development	GO_bp:go_neural_retina_devel...	62	0.13907	0.0077492	0.12797	0.13857	0.631972	0.42408	0.865549
GO_bp:go_nucleoside_monophosphate_catabolic_process	GO_bp:go_nucleoside_monophos...2	6	0.45412	0.0078827	0.41833	0.13885	0.631972
GO_bp:go_peptidyl_glutamic_acid_modification	GO_bp:go_peptidyl_glutamic_a...	28	0.19401	0.0072711	0.17887	0.13905	0.631972	0.064105	0.677371
GO_bp:go_positive_regulation_of_platelet_activation	GO_bp:go_positive_regulation...635	5	0.52433	0.0083087	0.48189	0.13829	0.631972
GO_bp:go_regulation_of_cholesterol_biosynthetic_process	GO_bp:go_regulation_of_chole...1	43	0.15342	0.0071227	0.14099	0.13828	0.631972	0.61386	0.904063
GO_bp:go_regulation_of_cofactor_metabolic_process	GO_bp:go_regulation_of_cofac...	35	0.16904	0.0070816	0.1557	0.13882	0.631972	0.046779	0.631645
GO_bp:go_response_to_anesthetic	GO_bp:go_response_to_anesthe...	72	0.12612	0.0075711	0.11613	0.13873	0.631972
GO_bp:go_response_to_stilbenoid	GO_bp:go_response_to_stilben...	5	0.52942	0.0083893	0.48788	0.13894	0.631972
GO_bp:go_toll_like_receptor_9_signaling_pathway	GO_bp:go_toll_like_receptor_...5	23	0.2318	0.0078744	0.2131	0.13836	0.631972	0.035315	0.61161
GO_bp:go_transcription_by_rna_polymerase_i	GO_bp:go_transcription_by_rn...1	62	0.12025	0.0067004	0.11049	0.13822	0.631972
GO_cc:go_chaperonin_containing_t_complex	GO_cc:go_chaperonin_containi...	10	0.26331	0.0059	0.24272	0.13901	0.631972
GO_cc:go_fanconi_anaemia_nuclear_complex	GO_cc:go_fanconi_anaemia_nuc...	13	0.27948	0.0071395	0.25662	0.13807	0.631972	0.44087	0.874922
GO_cc:go_mitochondria_associated_endoplasmic_reticulum_membrane	GO_cc:go_mitochondria_associ...	13	0.27049	0.0069101	0.24887	0.13855	0.631972
GO_mf:go_neurotransmitter_sodium_symporter_activity	GO_mf:go_neurotransmitter_so...	26	0.22632	0.0081736	0.20822	0.13854	0.631972	0.1835	0.79378
GO_mf:go_sequence_specific_single_stranded_dna_binding	GO_mf:go_sequence_specific_s...	15	0.24937	0.0068425	0.22911	0.13821	0.631972
GO_cc:go_nuclear_speck	GO_cc:go_nuclear_speck	388	0.049262	0.00681	0.045437	0.13915	0.632196	0.78681	0.938547
GO_bp:go_cd4_positive_alpha_beta_t_cell_lineage_commitment	GO_bp:go_cd4_positive_alpha_...3	17	0.24852	0.0072593	0.22934	0.13928	0.632268
GO_bp:go_dna_catabolic_process	GO_bp:go_dna_catabolic_proce...1	39	0.16599	0.0073396	0.15316	0.13925	0.632268	0.32076	0.848049
GO_bp:go_positive_regulation_of_heterotypic_cell_cell_adhesion	GO_bp:go_positive_regulation...346	16	0.27198	0.0077077	0.25102	0.1393	0.632268
GO_bp:go_positive_regulation_of_small_molecule_metabolic_process	GO_bp:go_positive_regulation...745	96	0.10473	0.0072551	0.096685	0.13937	0.632268
GO_mf:go_platelet_derived_growth_factor_receptor_binding	GO_mf:go_platelet_derived_gr...2	16	0.28513	0.0080803	0.26319	0.13933	0.632268	0.64577	0.910644
GO_bp:go_branching_involved_in_blood_vessel_morphogenesis	GO_bp:go_branching_involved_...1	30	0.20524	0.0079616	0.18959	0.13951	0.632623
GO_bp:go_negative_regulation_of_peptidyl_cysteine_s_nitrosylation	GO_bp:go_negative_regulation...508	5	0.4946	0.0078376	0.45693	0.13953	0.632623
GO_bp:go_epithelial_cell_differentiation_involved_in_prostate_gland_development	GO_bp:go_epithelial_cell_dif...3	12	0.32515	0.0079808	0.30048	0.1396	0.632698	0.064448	0.677371
GO_bp:go_negative_regulation_of_axon_guidance	GO_bp:go_negative_regulation...44	27	0.19625	0.0072227	0.18142	0.13969	0.632698	0.46569	0.880153
GO_bp:go_protein_folding_in_endoplasmic_reticulum	GO_bp:go_protein_folding_in_...	16	0.25835	0.0073215	0.2388	0.13966	0.632698	0.2687	0.83438
GO_bp:go_regulation_of_endosome_size	GO_bp:go_regulation_of_endos...	5	0.41921	0.0066429	0.38756	0.13971	0.632698
Curated_gene_sets:mody_hippocampus_prenatal	Curated_gene_sets:mody_hippo...3	39	0.16074	0.0071078	0.14866	0.13979	0.632777	0.10464	0.73632
GO_bp:go_multicellular_organismal_signaling	GO_bp:go_multicellular_organ...8	198	0.074553	0.0073982	0.068965	0.13985	0.632777	0.27291	0.836799
GO_cc:go_protein_acetyltransferase_complex	GO_cc:go_protein_acetyltrans...	90	0.09621	0.0064544	0.088997	0.13984	0.632777
GO_bp:go_transmembrane_receptor_protein_tyrosine_kinase_signaling_pathway	GO_bp:go_transmembrane_recep...2	696	0.039972	0.0073424	0.03699	0.13994	0.633	0.13956	0.759946
Curated_gene_sets:biocarta_igf1_pathway	Curated_gene_sets:biocarta_i...3	21	0.22694	0.0073668	0.21058	0.1406	0.633029	0.63821	0.907888
Curated_gene_sets:hoffmann_pre_bi_to_large_pre_bii_lymphocyte_up	Curated_gene_sets:hoffmann_p...2	28	0.17877	0.0066997	0.16567	0.1403	0.633029	0.19584	0.801502
Curated_gene_sets:kegg_aldosterone_regulated_sodium_reabsorption	Curated_gene_sets:kegg_aldos...	43	0.16366	0.0075981	0.15212	0.141	0.633029	0.26024	0.828524
Curated_gene_sets:kyng_environmental_stress_response_up	Curated_gene_sets:kyng_envir...8	53	0.13845	0.0071344	0.12819	0.14006	0.633029	0.34775	0.852009
Curated_gene_sets:liu_topbp1_targets	Curated_gene_sets:liu_topbp1...	14	0.27569	0.0073086	0.25585	0.14062	0.633029	0.50086	0.887501
Curated_gene_sets:mellman_tut1_targets_dn	Curated_gene_sets:mellman_tu...1	47	0.13933	0.0067621	0.12909	0.14023	0.633029	0.11653	0.746897
Curated_gene_sets:molenaar_targets_of_ccnd1_and_cdk4_up	Curated_gene_sets:molenaar_t...2	64	0.12158	0.0068826	0.11277	0.14049	0.633029	0.0075787	0.422055
Curated_gene_sets:reactome_nucleosome_assembly	Curated_gene_sets:reactome_n...78	63	0.13114	0.0073659	0.12163	0.14047	0.633029
Curated_gene_sets:warters_response_to_ir_skin	Curated_gene_sets:warters_re...	76	0.11927	0.0073553	0.11045	0.14011	0.633029	0.78911	0.938547
GO_bp:go_apoptotic_dna_fragmentation	GO_bp:go_apoptotic_dna_fragm...	24	0.20155	0.0069939	0.18735	0.14102	0.633029	0.22461	0.816601
GO_bp:go_dendritic_spine_maintenance	GO_bp:go_dendritic_spine_mai...	19	0.25807	0.007969	0.23894	0.14006	0.633029
GO_bp:go_diencephalon_development	GO_bp:go_diencephalon_develo...	77	0.12814	0.0079539	0.11885	0.14048	0.633029	0.72668	0.923943
GO_bp:go_microtubule_nucleation	GO_bp:go_microtubule_nucleat...1	26	0.17517	0.0063263	0.16284	0.14104	0.633029	0.41266	0.864077
GO_bp:go_natural_killer_cell_degranulation	GO_bp:go_natural_killer_cell...5	8	0.34715	0.0069578	0.32252	0.14089	0.633029
GO_bp:go_negative_regulation_of_receptor_binding	GO_bp:go_negative_regulation...572	12	0.30073	0.0073814	0.27955	0.14102	0.633029	0.13725	0.756336
GO_bp:go_peptidyl_arginine_n_methylation	GO_bp:go_peptidyl_arginine_n...	11	0.27812	0.0065358	0.25856	0.14105	0.633029
GO_bp:go_positive_regulation_of_macrophage_activation	GO_bp:go_positive_regulation...468	28	0.19555	0.0073288	0.18129	0.14037	0.633029	0.41357	0.864221
GO_bp:go_protein_o_linked_glycosylation_via_threonine	GO_bp:go_protein_o_linked_gl...3	8	0.4009	0.0080351	0.37261	0.14099	0.633029
GO_bp:go_regulation_of_production_of_molecular_mediator_of_immune_response	GO_bp:go_regulation_of_produ...1	140	0.0895	0.0074791	0.083129	0.14083	0.633029	0.68913	0.918016
GO_bp:go_thymic_t_cell_selection	GO_bp:go_thymic_t_cell_selec...	21	0.22512	0.0073078	0.20899	0.14071	0.633029	0.018389	0.530613
GO_bp:go_type_i_interferon_secretion	GO_bp:go_type_i_interferon_s...	9	0.32568	0.0069232	0.30189	0.14035	0.633029
GO_mf:go_calcium_dependent_protein_serine_threonine_phosphatase_activity	GO_mf:go_calcium_dependent_p...5	7	0.46504	0.0087189	0.43171	0.1407	0.633029
GO_mf:go_histone_kinase_activity	GO_mf:go_histone_kinase_acti...	17	0.22271	0.0065055	0.20681	0.14077	0.633029	0.62145	0.904063
GO_mf:go_phosphatidylinositol_binding	GO_mf:go_phosphatidylinosito...16	240	0.066178	0.0072224	0.06139	0.14053	0.633029	0.43983	0.874161
GO_mf:go_phosphoric_ester_hydrolase_activity	GO_mf:go_phosphoric_ester_hy...	363	0.052881	0.0070755	0.049018	0.14034	0.633029	0.078255	0.703029
GO_mf:go_protein_arginine_n_methyltransferase_activity	GO_mf:go_protein_arginine_n_...	11	0.27812	0.0065358	0.25856	0.14105	0.633029
GO_mf:go_tfiid_class_transcription_factor_complex_binding	GO_mf:go_tfiid_class_transcr...	11	0.30158	0.0070873	0.27934	0.14016	0.633029
Curated_gene_sets:biocarta_nkcells_pathway	Curated_gene_sets:biocarta_n...6	21	0.23596	0.0076598	0.21948	0.14118	0.633031	0.10072	0.728802
Curated_gene_sets:boylan_multiple_myeloma_d_cluster_up	Curated_gene_sets:boylan_mul...8	26	0.21296	0.0076913	0.1982	0.14132	0.633031	0.17929	0.792218
Curated_gene_sets:ivanov_mutated_in_colon_cancer	Curated_gene_sets:ivanov_mut...	13	0.2826	0.0072193	0.26278	0.1411	0.633031	0.05529	0.653931
Curated_gene_sets:reactome_mitotic_g1_g1_s_phases	Curated_gene_sets:reactome_m...72	154	0.075884	0.0066484	0.070573	0.14114	0.633031	0.31222	0.843382
Curated_gene_sets:reactome_signaling_by_ntrk3_trkc	Curated_gene_sets:reactome_s...76	17	0.23772	0.0069438	0.22139	0.14148	0.633031
GO_bp:go_negative_regulation_of_establishment_of_protein_localization	GO_bp:go_negative_regulation...233	175	0.076378	0.0071296	0.071056	0.14122	0.633031	0.82094	0.945655
GO_bp:go_regulation_of_cell_cycle_process	GO_bp:go_regulation_of_cell_...18	751	0.036727	0.0069977	0.034183	0.14132	0.633031	0.7069	0.920589
GO_bp:go_regulation_of_skeletal_muscle_tissue_growth	GO_bp:go_regulation_of_skele...9	5	0.51779	0.008205	0.48228	0.1415	0.633031
GO_bp:go_tricarboxylic_acid_metabolic_process	GO_bp:go_tricarboxylic_acid_...2	11	0.26873	0.0063152	0.25018	0.14139	0.633031	0.65719	0.91252
GO_mf:go_filamin_binding	GO_mf:go_filamin_binding	13	0.28038	0.0071627	0.26097	0.14134	0.633031	0.35271	0.852009
GO_mf:go_lipid_kinase_activity	GO_mf:go_lipid_kinase_activi...	5	0.42877	0.0067944	0.39936	0.1415	0.633031
Curated_gene_sets:reactome_cellular_responses_to_stress	Curated_gene_sets:reactome_c...39	428	0.048406	0.007021	0.045124	0.14171	0.633641
Curated_gene_sets:reactome_pi5p_regulates_tp53_acetylation	Curated_gene_sets:reactome_p...45	9	0.3495	0.0074296	0.32593	0.1418	0.633641
GO_bp:go_centrosome_separation	GO_bp:go_centrosome_separati...	15	0.25156	0.0069028	0.23453	0.14172	0.633641
GO_cc:go_clathrin_coated_pit	GO_cc:go_clathrin_coated_pit	67	0.12464	0.0072185	0.11623	0.1418	0.633641
Curated_gene_sets:reactome_cholesterol_biosynthesis	Curated_gene_sets:reactome_c...47	25	0.19452	0.0068889	0.18173	0.14224	0.634143	0.79467	0.939711
Curated_gene_sets:reactome_diseases_of_metabolism	Curated_gene_sets:reactome_d...59	105	0.091836	0.0066521	0.085764	0.14213	0.634143
Curated_gene_sets:reactome_estrogen_dependent_gene_expression	Curated_gene_sets:reactome_e...39	135	0.089736	0.0073647	0.083784	0.14208	0.634143
GO_bp:go_multicellular_organismal_movement	GO_bp:go_multicellular_organ...6	52	0.13452	0.0068662	0.12554	0.14198	0.634143	0.33467	0.851419
GO_bp:go_regulation_of_glucose_metabolic_process	GO_bp:go_regulation_of_gluco...6	73	0.10999	0.0066484	0.10274	0.14219	0.634143	0.27993	0.836941
GO_bp:go_response_to_ethanol	GO_bp:go_response_to_ethanol	125	0.095411	0.0075367	0.089092	0.14211	0.634143	0.036112	0.611749
GO_cc:go_chromosomal_region	GO_cc:go_chromosomal_region	342	0.053628	0.0069684	0.050059	0.14203	0.634143	0.025543	0.560295
GO_mf:go_rab_guanyl_nucleotide_exchange_factor_activity	GO_mf:go_rab_guanyl_nucleoti...	38	0.16061	0.0070104	0.15005	0.14224	0.634143	0.71338	0.921272
Curated_gene_sets:schaeffer_prostate_development_6hr_up	Curated_gene_sets:schaeffer_...6	153	0.080511	0.0070311	0.075267	0.14239	0.634353	0.086649	0.721155
Curated_gene_sets:senese_hdac2_targets_up	Curated_gene_sets:senese_hda...6	110	0.099921	0.0074071	0.093413	0.14239	0.634353	0.37079	0.854199
GO_mf:go_sequence_specific_double_stranded_dna_binding	GO_mf:go_sequence_specific_d...2	853	0.036587	0.0074095	0.034206	0.14241	0.634353
GO_bp:go_interleukin_6_production	GO_bp:go_interleukin_6_produ...	135	0.088074	0.0072283	0.082362	0.14246	0.634393
GO_bp:go_enteroendocrine_cell_differentiation	GO_bp:go_enteroendocrine_cel...	27	0.21258	0.0078237	0.19896	0.14266	0.635008	0.21486	0.811803
GO_bp:go_positive_regulation_of_ubiquitin_protein_transferase_activity	GO_bp:go_positive_regulation...859	32	0.16665	0.0066762	0.15598	0.14268	0.635008
GO_bp:go_mitochondrial_transmembrane_transport	GO_bp:go_mitochondrial_trans...4	90	0.10313	0.0069187	0.09657	0.14278	0.635271	0.31096	0.843091
GO_bp:go_regulation_of_notch_signaling_pathway	GO_bp:go_regulation_of_notch...	94	0.10978	0.0075256	0.10281	0.14283	0.63531	0.05918	0.670346
Curated_gene_sets:pid_insulin_glucose_pathway	Curated_gene_sets:pid_insuli...1	26	0.18796	0.0067885	0.17609	0.14289	0.635395	0.50377	0.887694
Curated_gene_sets:fontaine_follicular_thyroid_adenoma_dn	Curated_gene_sets:fontaine_f...1	70	0.12172	0.0072053	0.11417	0.14318	0.635767	0.50773	0.887694
Curated_gene_sets:gouyer_tati_targets_up	Curated_gene_sets:gouyer_tat...2	10	0.35875	0.0080386	0.33641	0.14313	0.635767	0.28411	0.837575
Curated_gene_sets:reactome_sumo_is_conjugated_to_e1_uba2:sae1	Curated_gene_sets:reactome_s...122	5	0.37519	0.0059454	0.35196	0.14322	0.635767
GO_bp:go_peptidyl_diphthamide_biosynthetic_process_from_peptidyl_histidine	GO_bp:go_peptidyl_diphthamid...	7	0.37618	0.0070529	0.35272	0.1431	0.635767
GO_bp:go_regulation_of_synaptic_vesicle_clustering	GO_bp:go_regulation_of_synap...11	9	0.33868	0.0071997	0.31764	0.14317	0.635767
GO_bp:go_syncytium_formation	GO_bp:go_syncytium_formation	52	0.13798	0.0070426	0.12942	0.1432	0.635767	0.57453	0.897351
GO_bp:go_cellular_response_to_hydrogen_peroxide	GO_bp:go_cellular_response_t...51	88	0.10811	0.0071723	0.10146	0.14331	0.635891	0.4012	0.861829
GO_bp:go_regulation_of_cell_adhesion_molecule_production	GO_bp:go_regulation_of_cell_...4	5	0.42718	0.0067692	0.40091	0.14333	0.635891
Curated_gene_sets:kegg_prion_diseases	Curated_gene_sets:kegg_prion...	35	0.18497	0.0077491	0.17396	0.14384	0.636321	0.043855	0.631036
Curated_gene_sets:liang_silenced_by_methylation_dn	Curated_gene_sets:liang_sile...2	11	0.28326	0.0066568	0.26616	0.14361	0.636321	0.50188	0.887518
Curated_gene_sets:liao_have_sox4_binding_sites	Curated_gene_sets:liao_have_...	41	0.15452	0.0070053	0.1453	0.1438	0.636321	0.059875	0.671304
GO_bp:go_catecholamine_uptake_involved_in_synaptic_transmission	GO_bp:go_catecholamine_uptak...	11	0.2709	0.0063661	0.25459	0.14366	0.636321
GO_bp:go_negative_regulation_of_protein_binding	GO_bp:go_negative_regulation...538	101	0.099248	0.0070514	0.093373	0.14392	0.636321	0.30441	0.843091
GO_bp:go_pri_mirna_transcription_by_rna_polymerase_ii	GO_bp:go_pri_mirna_transcrip...	45	0.15219	0.0072276	0.14308	0.14375	0.636321
GO_bp:go_regulation_of_mesenchymal_to_epithelial_transition_involved_in_metanephros_morphogenesis	GO_bp:go_regulation_of_mesen...3	8	0.40601	0.0081375	0.3814	0.14355	0.636321
GO_bp:go_regulation_of_mitotic_cytokinesis	GO_bp:go_regulation_of_mitot...3	6	0.45033	0.0078169	0.42306	0.14357	0.636321
GO_bp:go_regulation_of_protein_acetylation	GO_bp:go_regulation_of_prote...3	70	0.11497	0.0068054	0.10811	0.1438	0.636321	0.052749	0.649453
GO_bp:go_regulation_of_receptor_clustering	GO_bp:go_regulation_of_recep...4	11	0.34093	0.008012	0.32071	0.14388	0.636321
GO_mf:go_mhc_class_i_receptor_activity	GO_mf:go_mhc_class_i_recepto...	7	0.37952	0.0071156	0.35693	0.14383	0.636321
GO_mf:go_trna_adenine_methyltransferase_activity	GO_mf:go_trna_adenine_methyl...	5	0.40127	0.0063587	0.37697	0.14357	0.636321
Curated_gene_sets:riz_erythroid_differentiation_ccne1	Curated_gene_sets:riz_erythr...5	43	0.14776	0.00686	0.13905	0.14397	0.636361	0.65929	0.912967
GO_mf:go_proton_transporting_atp_synthase_activity_rotational_mechanism	GO_mf:go_proton_transporting...1	17	0.21573	0.0063016	0.20305	0.14402	0.6364	0.12967	0.751416
Curated_gene_sets:reactome_cytokine_signaling_in_immune_system	Curated_gene_sets:reactome_c...112	848	0.036322	0.0073353	0.034194	0.14407	0.636439	0.10936	0.741033
Curated_gene_sets:rhein_all_glucocorticoid_therapy_dn	Curated_gene_sets:rhein_all_...1	370	0.0524	0.0070771	0.049367	0.14425	0.63669	0.44067	0.874688
Curated_gene_sets:wamunyokoli_ovarian_cancer_lmp_up	Curated_gene_sets:wamunyokol...4	268	0.059669	0.0068765	0.056214	0.14425	0.63669	0.29866	0.840786
GO_bp:go_protein_localization_to_synapse	GO_bp:go_protein_localizatio...42	80	0.1113	0.0070412	0.10485	0.14424	0.63669	0.35303	0.852009
GO_bp:go_clustering_of_voltage_gated_sodium_channels	GO_bp:go_clustering_of_volta...	7	0.42534	0.0079745	0.40094	0.14439	0.637126
GO_bp:go_cardiac_chamber_development	GO_bp:go_cardiac_chamber_dev...	164	0.083052	0.0075071	0.078317	0.14448	0.63716	0.026848	0.567035
GO_bp:go_citrulline_biosynthetic_process	GO_bp:go_citrulline_biosynth...	5	0.48058	0.0076154	0.45315	0.14446	0.63716
GO_bp:go_energy_coupled_proton_transmembrane_transport_against_electrochemical_gradient	GO_bp:go_energy_coupled_prot...1	31	0.1707	0.0067307	0.161	0.14453	0.637199
GO_bp:go_catecholamine_uptake	GO_bp:go_catecholamine_uptake	16	0.23459	0.006648	0.22137	0.14464	0.637503
GO_bp:go_cellular_lipid_catabolic_process	GO_bp:go_cellular_lipid_cata...	205	0.070621	0.0071295	0.066663	0.14472	0.637674	0.088353	0.721155
GO_bp:go_stem_cell_proliferation	GO_bp:go_stem_cell_prolifera...	114	0.097194	0.007334	0.091773	0.14479	0.637801	0.24548	0.826833
GO_cc:go_h4_h2a_histone_acetyltransferase_complex	GO_cc:go_h4_h2a_histone_acet...	18	0.20739	0.0062334	0.19596	0.14495	0.637961
GO_mf:go_actin_monomer_binding	GO_mf:go_actin_monomer_bindi...	27	0.18915	0.0069613	0.17869	0.14491	0.637961	0.53145	0.892455
GO_mf:go_pattern_recognition_receptor_activity	GO_mf:go_pattern_recognition...	22	0.24591	0.0081703	0.23233	0.14494	0.637961
Curated_gene_sets:biocarta_caspase_pathway	Curated_gene_sets:biocarta_c...6	22	0.22958	0.0076279	0.21708	0.14513	0.63816	0.48614	0.884903
Curated_gene_sets:pos_response_to_histamine_dn	Curated_gene_sets:pos_respon...1	11	0.3255	0.0076493	0.30782	0.14516	0.63816	0.17541	0.788541
GO_bp:go_positive_regulation_of_lipid_metabolic_process	GO_bp:go_positive_regulation...451	134	0.08593	0.0070263	0.081233	0.14508	0.63816	0.68306	0.916974
GO_bp:go_vesicle_mediated_transport_between_endosomal_compartments	GO_bp:go_vesicle_mediated_tr...1	40	0.15594	0.006983	0.14743	0.14509	0.63816	0.55228	0.895639
Curated_gene_sets:biocarta_dnafragment_pathway	Curated_gene_sets:biocarta_d...5	10	0.30449	0.0068228	0.28806	0.14525	0.638375	0.64136	0.909576
GO_bp:go_galactose_metabolic_process	GO_bp:go_galactose_metabolic...	8	0.36215	0.0072584	0.34276	0.14536	0.638677	0.44308	0.8756
Curated_gene_sets:reactome_folding_of_actin_by_cct_tric	Curated_gene_sets:reactome_f...31	10	0.25516	0.0057174	0.24165	0.14551	0.638792
Curated_gene_sets:sasson_response_to_forskolin_up	Curated_gene_sets:sasson_res...2	88	0.10076	0.0066844	0.095426	0.14551	0.638792	0.40812	0.861836
Curated_gene_sets:wu_alzheimer_disease_dn	Curated_gene_sets:wu_alzheim...1	18	0.24833	0.0074638	0.23518	0.14551	0.638792	0.22794	0.819369
Curated_gene_sets:pid_thrombin_par1_pathway	Curated_gene_sets:pid_thromb...1	43	0.15842	0.007355	0.15024	0.14584	0.639154	0.35589	0.852009
Curated_gene_sets:reactome_cargo_concentration_in_the_er	Curated_gene_sets:reactome_c...11	34	0.16915	0.0069843	0.16033	0.14572	0.639154
GO_bp:go_cellular_response_to_atp	GO_bp:go_cellular_response_t...11	18	0.2208	0.0066364	0.20935	0.1458	0.639154	0.42255	0.865059
GO_bp:go_platelet_derived_growth_factor_receptor_signaling_pathway	GO_bp:go_platelet_derived_gr...3	55	0.13075	0.0068629	0.12391	0.14569	0.639154	0.72199	0.923104
GO_bp:go_positive_regulation_of_cyclin_dependent_protein_kinase_activity	GO_bp:go_positive_regulation...189	34	0.16875	0.0069681	0.15999	0.14577	0.639154	0.070007	0.685966
GO_mf:go_metallopeptidase_activity	GO_mf:go_metallopeptidase_ac...	178	0.078378	0.0073782	0.074298	0.14574	0.639154	0.70848	0.920589
GO_bp:go_positive_regulation_of_natural_killer_cell_differentiation	GO_bp:go_positive_regulation...551	8	0.33281	0.0066703	0.31594	0.14609	0.640019
GO_bp:go_regulation_of_apoptotic_dna_fragmentation	GO_bp:go_regulation_of_apopt...2	10	0.28489	0.0063836	0.27049	0.14612	0.640019
GO_bp:go_telomeric_d_loop_disassembly	GO_bp:go_telomeric_d_loop_di...	8	0.41076	0.0082326	0.39007	0.14617	0.640057
Curated_gene_sets:reactome_phospholipid_metabolism	Curated_gene_sets:reactome_p...35	212	0.068201	0.0070005	0.064829	0.1464	0.640833	0.01376	0.497738
GO_bp:go_positive_regulation_of_steroid_biosynthetic_process	GO_bp:go_positive_regulation...762	18	0.24945	0.0074975	0.23714	0.14643	0.640833	0.37131	0.854199
Curated_gene_sets:klein_primary_effusion_lymphoma_up	Curated_gene_sets:klein_prim...2	50	0.13863	0.0069391	0.13184	0.14652	0.641046	0.13821	0.757234
Curated_gene_sets:bertucci_medullary_vs_ductal_breast_cancer_up	Curated_gene_sets:bertucci_m...2	198	0.070347	0.0069808	0.066972	0.14678	0.641458	0.062629	0.677371
GO_bp:go_regulation_of_syncytium_formation_by_plasma_membrane_fusion	GO_bp:go_regulation_of_syncy...	29	0.1819	0.0069378	0.17314	0.14672	0.641458	0.28709	0.838212
GO_bp:go_response_to_tumor_necrosis_factor	GO_bp:go_response_to_tumor_n...	297	0.057827	0.0070103	0.055049	0.14676	0.641458	0.80874	0.942291
GO_mf:go_retinoic_acid_receptor_binding	GO_mf:go_retinoic_acid_recep...	25	0.19767	0.0070006	0.18811	0.14668	0.641458	0.05423	0.652371
Curated_gene_sets:kim_response_to_tsa_and_decitabine_up	Curated_gene_sets:kim_respon...2	125	0.087599	0.0069197	0.083424	0.14686	0.641627	0.15504	0.774518
Curated_gene_sets:winnepenninckx_melanoma_metastasis_up	Curated_gene_sets:winnepenni...2	161	0.073097	0.0065471	0.069692	0.14713	0.642625	0.27747	0.836941
GO_bp:go_regulation_of_small_gtpase_mediated_signal_transduction	GO_bp:go_regulation_of_small...1	335	0.05506	0.0070822	0.05253	0.14729	0.642962	0.022825	0.549076
GO_cc:go_organelle_envelope_lumen	GO_cc:go_organelle_envelope_...	89	0.10244	0.0068342	0.097726	0.14727	0.642962	0.22346	0.816126
Curated_gene_sets:holleman_vincristine_resistance_b_all_up	Curated_gene_sets:holleman_v...4	39	0.14488	0.0064065	0.13855	0.14785	0.643137	0.46743	0.881202
Curated_gene_sets:liang_hematopoiesis_stem_cell_number_small_vs_huge_dn	Curated_gene_sets:liang_hema...4	33	0.16364	0.0066572	0.1563	0.14756	0.643137	0.35013	0.852009
Curated_gene_sets:suzuki_response_to_tsa_and_decitabine_1b	Curated_gene_sets:suzuki_res...3	17	0.25809	0.0075388	0.24678	0.14783	0.643137	0.94812	0.979098
GO_bp:go_heart_valve_development	GO_bp:go_heart_valve_develop...	55	0.14792	0.0077642	0.14146	0.14787	0.643137	0.0056137	0.383279
GO_bp:go_negative_regulation_of_epithelial_to_mesenchymal_transition	GO_bp:go_negative_regulation...228	27	0.20028	0.0073711	0.19141	0.1477	0.643137	0.063191	0.677371
GO_bp:go_positive_regulation_of_myotube_differentiation	GO_bp:go_positive_regulation...547	32	0.17758	0.0071142	0.16964	0.1476	0.643137	0.27421	0.836941
GO_bp:go_positive_regulation_of_production_of_molecular_mediator_of_immune_response	GO_bp:go_positive_regulation...644	96	0.10364	0.0071796	0.099077	0.14778	0.643137	0.40654	0.861836
GO_bp:go_sterol_biosynthetic_process	GO_bp:go_sterol_biosynthetic...	74	0.11312	0.006884	0.10807	0.14762	0.643137	0.75946	0.93191
GO_cc:go_nuclear_envelope	GO_cc:go_nuclear_envelope	456	0.045122	0.0067505	0.043129	0.14774	0.643137	0.85991	0.955302
GO_mf:go_histone_arginine_n_methyltransferase_activity	GO_mf:go_histone_arginine_n_...	9	0.30345	0.0064508	0.28969	0.14744	0.643137
GO_mf:go_keratin_filament_binding	GO_mf:go_keratin_filament_bi...	6	0.40878	0.0070957	0.39063	0.14768	0.643137
GO_mf:go_proton_transporting_atpase_activity_rotational_mechanism	GO_mf:go_proton_transporting...2	23	0.19961	0.006781	0.19085	0.14781	0.643137
GO_mf:go_sodium_chloride_symporter_activity	GO_mf:go_sodium_chloride_sym...	10	0.36119	0.0080932	0.34517	0.1477	0.643137
GO_bp:go_hemoglobin_biosynthetic_process	GO_bp:go_hemoglobin_biosynth...	9	0.34505	0.007335	0.33007	0.14793	0.643217
GO_bp:go_cyclooxygenase_pathway	GO_bp:go_cyclooxygenase_path...	11	0.26654	0.0062637	0.25507	0.14803	0.643334	0.81536	0.943931
GO_mf:go_voltage_gated_chloride_channel_activity	GO_mf:go_voltage_gated_chlor...	11	0.31971	0.0075133	0.30598	0.14804	0.643334	0.54548	0.895639
Curated_gene_sets:podar_response_to_adaphostin_up	Curated_gene_sets:podar_resp...2	144	0.084223	0.0071373	0.080623	0.1481	0.643415	0.01497	0.505114
Curated_gene_sets:enk_uv_response_keratinocyte_up	Curated_gene_sets:enk_uv_res...4	532	0.041936	0.0067633	0.04018	0.14832	0.643872	0.15721	0.776388
Curated_gene_sets:reactome_adenylate_cyclase_activating_pathway	Curated_gene_sets:reactome_a...59	10	0.30898	0.0069235	0.296	0.14828	0.643872	0.30181	0.841845
GO_bp:go_negative_regulation_of_transferase_activity	GO_bp:go_negative_regulation...684	264	0.061348	0.0070178	0.058783	0.14833	0.643872	0.34398	0.852009
Curated_gene_sets:reactome_dna_damage_telomere_stress_induced_senescence	Curated_gene_sets:reactome_d...69	70	0.1293	0.0076539	0.12395	0.14844	0.644169
GO_bp:go_positive_regulation_of_actin_filament_polymerization	GO_bp:go_positive_regulation...8	97	0.097404	0.0067826	0.093395	0.1485	0.644249	0.63372	0.906178
GO_bp:go_prostanoid_biosynthetic_process	GO_bp:go_prostanoid_biosynth...	24	0.19476	0.0067585	0.18679	0.14856	0.644329	0.70879	0.920589
GO_bp:go_chromatin_organization_involved_in_regulation_of_transcription	GO_bp:go_chromatin_organizat...2	113	0.094441	0.0070951	0.090636	0.14872	0.644387
GO_bp:go_positive_regulation_of_blood_vessel_endothelial_cell_proliferation_involved_in_sprouting_angiogenesis	GO_bp:go_positive_regulation...71	8	0.38812	0.007779	0.37243	0.14869	0.644387
GO_bp:go_protein_transport_within_plasma_membrane	GO_bp:go_protein_transport_w...2	46	0.14526	0.0069746	0.13935	0.14862	0.644387
GO_cc:go_proton_transporting_two_sector_atpase_complex_proton_transporting_domain	GO_cc:go_proton_transporting...6	21	0.18748	0.0060861	0.17995	0.14874	0.644387	0.3126	0.84358
GO_mf:go_disulfide_oxidoreductase_activity	GO_mf:go_disulfide_oxidoredu...	40	0.15333	0.0068663	0.14723	0.14883	0.644597	0.70454	0.920589
Curated_gene_sets:biocarta_ires_pathway	Curated_gene_sets:biocarta_i...23	7	0.33755	0.0063286	0.32431	0.14899	0.644851
Curated_gene_sets:huang_dasatinib_resistance_dn	Curated_gene_sets:huang_dasa...1	70	0.12431	0.0073585	0.11953	0.14917	0.644851	0.23461	0.820606
Curated_gene_sets:matzuk_postimplantation_and_postpartum	Curated_gene_sets:matzuk_pos...	14	0.27388	0.0072606	0.26321	0.14905	0.644851
GO_bp:go_negative_regulation_of_smooth_muscle_cell_proliferation	GO_bp:go_negative_regulation...625	45	0.14571	0.0069201	0.13997	0.14894	0.644851	0.74263	0.928737
GO_bp:go_positive_regulation_of_proteolysis_involved_in_cellular_protein_catabolic_process	GO_bp:go_positive_regulation...689	122	0.087332	0.0068158	0.083956	0.14913	0.644851
GO_bp:go_response_to_temperature_stimulus	GO_bp:go_response_to_tempera...	232	0.063086	0.0067706	0.060661	0.14918	0.644851	0.31587	0.845316
GO_mf:go_telethonin_binding	GO_mf:go_telethonin_binding	7	0.40405	0.0075755	0.38848	0.14916	0.644851
Curated_gene_sets:kegg_long_term_potentiation	Curated_gene_sets:kegg_long_...2	70	0.11825	0.0069997	0.11373	0.14924	0.64493	0.61446	0.904063
GO_bp:go_mature_b_cell_differentiation_involved_in_immune_response	GO_bp:go_mature_b_cell_diffe...2	19	0.23189	0.0071605	0.22313	0.14935	0.645225	0.17064	0.782369
Curated_gene_sets:biocarta_erk5_pathway	Curated_gene_sets:biocarta_e...18	14	0.22967	0.0060885	0.22151	0.14991	0.645305	0.65118	0.912234
Curated_gene_sets:bohn_primary_immunodeficiency_syndrom_dn	Curated_gene_sets:bohn_prima...1	38	0.16049	0.0070051	0.15472	0.14982	0.645305	0.61702	0.904063
Curated_gene_sets:kim_germinal_center_t_helper_dn	Curated_gene_sets:kim_germin...1	12	0.28396	0.0069696	0.27342	0.14952	0.645305	0.003225	0.313962
GO_bp:go_cellular_response_to_iron_ion	GO_bp:go_cellular_response_t...61	11	0.2833	0.0066577	0.27321	0.14988	0.645305
GO_bp:go_negative_regulation_of_actin_filament_polymerization	GO_bp:go_negative_regulation...6	55	0.12975	0.0068108	0.12511	0.14984	0.645305	0.54211	0.895598
GO_bp:go_negative_regulation_of_cd8_positive_alpha_beta_t_cell_activation	GO_bp:go_negative_regulation...91	6	0.44519	0.0077277	0.42907	0.14975	0.645305
GO_bp:go_positive_regulation_of_cell_cell_adhesion_mediated_by_cadherin	GO_bp:go_positive_regulation...110	10	0.28307	0.0063428	0.27297	0.14987	0.645305
GO_bp:go_positive_regulation_of_developmental_process	GO_bp:go_positive_regulation...219	1318	0.028716	0.00714	0.027647	0.14949	0.645305	0.046773	0.631645
GO_bp:go_regulation_of_defense_response_to_virus_by_host	GO_bp:go_regulation_of_defen...4	35	0.17624	0.0073832	0.16977	0.14962	0.645305	0.36843	0.854199
GO_bp:go_regulation_of_dna_damage_checkpoint	GO_bp:go_regulation_of_dna_d...1	17	0.23254	0.0067925	0.22419	0.14982	0.645305	0.07784	0.703029
GO_bp:go_regulation_of_isomerase_activity	GO_bp:go_regulation_of_isome...	8	0.36896	0.0073949	0.35578	0.14987	0.645305
GO_bp:go_regulation_of_protein_localization_to_chromosome_telomeric_region	GO_bp:go_regulation_of_prote...36	14	0.21018	0.0055719	0.20265	0.14983	0.645305	0.10415	0.735611
GO_bp:go_rna_localization	GO_bp:go_rna_localization	227	0.061817	0.0065634	0.059575	0.14973	0.645305	0.77283	0.935069
GO_bp:go_guanosine_containing_compound_biosynthetic_process	GO_bp:go_guanosine_containin...1	13	0.24875	0.0063547	0.24001	0.15	0.645513	0.87552	0.960169
Curated_gene_sets:wakabayashi_adipogenesis_pparg_rxra_bound_8d	Curated_gene_sets:wakabayash...4	828	0.035128	0.0070135	0.033919	0.1502	0.645835	0.56062	0.896866
GO_bp:go_quaternary_ammonium_group_transport	GO_bp:go_quaternary_ammonium...	12	0.30748	0.0075471	0.29688	0.15017	0.645835	0.23279	0.820606
GO_mf:go_ligase_activity_forming_carbon_carbon_bonds	GO_mf:go_ligase_activity_for...1	7	0.35745	0.0067017	0.34516	0.1502	0.645835
Curated_gene_sets:ding_lung_cancer_mutated_significantly	Curated_gene_sets:ding_lung_...5	25	0.20926	0.0074112	0.20288	0.15116	0.646287	0.18921	0.797857
Curated_gene_sets:hasina_nol7_targets_dn	Curated_gene_sets:hasina_nol...1	13	0.30362	0.0077564	0.29454	0.15131	0.646287	0.7789	0.937008
Curated_gene_sets:myllykangas_amplification_hot_spot_18	Curated_gene_sets:myllykanga...7	5	0.43993	0.0069712	0.42636	0.15108	0.646287	0.36243	0.853469
Curated_gene_sets:pid_fanconi_pathway	Curated_gene_sets:pid_fancon...	46	0.13159	0.0063181	0.12755	0.15112	0.646287	0.61583	0.904063
Curated_gene_sets:reactome_autophagy	Curated_gene_sets:reactome_a...120	109	0.087982	0.0064925	0.085167	0.15079	0.646287
Curated_gene_sets:reactome_fatty_acyl_coa_biosynthesis	Curated_gene_sets:reactome_f...7	37	0.17219	0.0074168	0.16669	0.1508	0.646287	0.37333	0.854199
Curated_gene_sets:reactome_regulation_of_mrna_stability_by_proteins_that_bind_au_rich_elements	Curated_gene_sets:reactome_r...48	90	0.096991	0.0065068	0.094038	0.15118	0.646287	0.26774	0.833617
Curated_gene_sets:reactome_synthesis_of_15_eicosatetraenoic_acid_derivatives	Curated_gene_sets:reactome_s...142	6	0.41789	0.0072539	0.40547	0.15136	0.646287
GO_bp:go_cell_cell_junction_maintenance	GO_bp:go_cell_cell_junction_...2	10	0.32803	0.0073503	0.31811	0.15123	0.646287
GO_bp:go_chromatin_remodeling	GO_bp:go_chromatin_remodeling	166	0.071794	0.0065286	0.06948	0.15074	0.646287	0.11851	0.747699
GO_bp:go_heart_valve_formation	GO_bp:go_heart_valve_formati...	12	0.30975	0.0076026	0.30051	0.15134	0.646287	0.045318	0.631645
GO_bp:go_intrinsic_apoptotic_signaling_pathway_in_response_to_oxidative_stress	GO_bp:go_intrinsic_apoptotic...9	43	0.13616	0.0063215	0.13172	0.15064	0.646287
GO_bp:go_membrane_repolarization_during_atrial_cardiac_muscle_cell_action_potential	GO_bp:go_membrane_repolariza...3	6	0.4229	0.0073408	0.40881	0.15047	0.646287
GO_bp:go_negative_regulation_of_growth	GO_bp:go_negative_regulation...277	252	0.065121	0.0072804	0.063067	0.15091	0.646287	0.15491	0.774518
GO_bp:go_negative_regulation_of_hippo_signaling	GO_bp:go_negative_regulation...288	8	0.35769	0.0071691	0.34654	0.151	0.646287
GO_bp:go_positive_regulation_of_chemotaxis	GO_bp:go_positive_regulation...162	131	0.088224	0.0071332	0.085368	0.1507	0.646287	0.35102	0.852009
GO_bp:go_reactive_nitrogen_species_metabolic_process	GO_bp:go_reactive_nitrogen_s...	7	0.36269	0.0067999	0.35124	0.1509	0.646287	0.97256	0.986828
GO_bp:go_regulation_of_establishment_or_maintenance_of_cell_polarity	GO_bp:go_regulation_of_estab...5	24	0.20047	0.0069564	0.19392	0.15062	0.646287	0.47418	0.882879
GO_bp:go_regulation_of_ion_transport	GO_bp:go_regulation_of_ion_t...2	660	0.039289	0.0070342	0.038067	0.15102	0.646287	0.20853	0.80619
GO_bp:go_regulation_of_midbrain_dopaminergic_neuron_differentiation	GO_bp:go_regulation_of_midbr...	5	0.45554	0.0072187	0.44181	0.15126	0.646287
GO_bp:go_viral_translational_termination_reinitiation	GO_bp:go_viral_translational...	5	0.43906	0.0069575	0.42527	0.15094	0.646287
GO_cc:go_cell_junction	GO_cc:go_cell_junction	1273	0.028654	0.0070106	0.027806	0.15139	0.646287	0.10016	0.728802
GO_cc:go_mmxd_complex	GO_cc:go_mmxd_complex	5	0.46606	0.0073853	0.45134	0.1509	0.646287
GO_mf:go_chloride_channel_activity	GO_mf:go_chloride_channel_ac...	72	0.12099	0.007263	0.11697	0.15049	0.646287
GO_mf:go_dna_polymerase_binding	GO_mf:go_dna_polymerase_bind...	17	0.20743	0.0060592	0.20093	0.15095	0.646287	0.27387	0.836941
GO_mf:go_prostaglandin_e_receptor_activity	GO_mf:go_prostaglandin_e_rec...	5	0.4348	0.0068899	0.42053	0.15059	0.646287
Curated_gene_sets:kegg_nitrogen_metabolism	Curated_gene_sets:kegg_nitro...	23	0.19885	0.0067551	0.19306	0.15151	0.646443	0.88899	0.963731
GO_cc:go_chaperone_complex	GO_cc:go_chaperone_complex	21	0.18591	0.006035	0.18046	0.15147	0.646443
Curated_gene_sets:vernell_retinoblastoma_pathway_dn	Curated_gene_sets:vernell_re...1	23	0.18855	0.0064053	0.18313	0.1516	0.646649	0.29556	0.840786
GO_bp:go_b_cell_activation	GO_bp:go_b_cell_activation	237	0.066049	0.0071637	0.064163	0.15165	0.646684	0.40732	0.861836
Curated_gene_sets:mariadason_response_to_butyrate_curcumin_sulindac_tsa_8	Curated_gene_sets:mariadason...5	9	0.33325	0.0070841	0.32401	0.15187	0.647127	0.76629	0.933308
Curated_gene_sets:reactome_tfap2a_acts_as_a_transcriptional_repressor_during_retinoic_acid_induced_cell_differentiation	Curated_gene_sets:reactome_t...16	5	0.41109	0.0065142	0.3999	0.15199	0.647127
Curated_gene_sets:vantveer_breast_cancer_metastasis_up	Curated_gene_sets:vantveer_b...6	63	0.12752	0.0071626	0.12412	0.15212	0.647127	0.3586	0.852009
GO_bp:go_autophagosome_maturation	GO_bp:go_autophagosome_matur...	37	0.15178	0.0065373	0.14765	0.152	0.647127
GO_bp:go_cardiac_muscle_tissue_morphogenesis	GO_bp:go_cardiac_muscle_tiss...2	68	0.12649	0.0073801	0.12299	0.15188	0.647127	0.060002	0.671304
GO_bp:go_disaccharide_metabolic_process	GO_bp:go_disaccharide_metabo...	6	0.35864	0.0062255	0.34899	0.15206	0.647127
GO_bp:go_mitotic_cell_cycle_checkpoint	GO_bp:go_mitotic_cell_cycle_...2	163	0.072373	0.006522	0.070433	0.15209	0.647127	0.72235	0.923104
GO_bp:go_pallium_development	GO_bp:go_pallium_development	166	0.076372	0.0069449	0.074339	0.15213	0.647127	0.19808	0.801502
GO_bp:go_positive_regulation_of_biomineral_tissue_development	GO_bp:go_positive_regulation...64	46	0.15192	0.0072945	0.14785	0.15209	0.647127	0.074468	0.692715
Curated_gene_sets:bhattacharya_embryonic_stem_cell	Curated_gene_sets:bhattachar...	83	0.10373	0.0066841	0.10108	0.15239	0.647344	0.13214	0.753759
GO_bp:go_acidic_amino_acid_transport	GO_bp:go_acidic_amino_acid_t...	65	0.12638	0.0072096	0.1231	0.15231	0.647344	0.71034	0.920963
GO_bp:go_maintenance_of_apical_basal_cell_polarity	GO_bp:go_maintenance_of_apic...	10	0.35615	0.0079804	0.34691	0.1523	0.647344
GO_bp:go_regulation_of_cell_cycle_g1_s_phase_transition	GO_bp:go_regulation_of_cell_...15	162	0.074356	0.0066803	0.072449	0.15238	0.647344	0.85841	0.954476
GO_bp:go_trans_synaptic_signaling_modulating_synaptic_transmission	GO_bp:go_trans_synaptic_sign...3	12	0.27034	0.0066354	0.26329	0.15227	0.647344
Curated_gene_sets:hollern_microacinar_breast_tumor_up	Curated_gene_sets:hollern_mi...2	45	0.14375	0.0068266	0.14018	0.15259	0.647958
GO_bp:go_cellular_response_to_thyroid_hormone_stimulus	GO_bp:go_cellular_response_t...113	16	0.25792	0.0073091	0.25159	0.15265	0.647958	0.04099	0.631036
GO_bp:go_positive_regulation_of_toll_like_receptor_3_signaling_pathway	GO_bp:go_positive_regulation...814	7	0.28885	0.0054155	0.28177	0.15266	0.647958
GO_bp:go_glial_cell_fate_specification	GO_bp:go_glial_cell_fate_spe...	5	0.51183	0.0081106	0.49968	0.15285	0.648587
Curated_gene_sets:nuytten_ezh2_targets_up	Curated_gene_sets:nuytten_ez...2	1025	0.031316	0.0069208	0.03058	0.1529	0.648621	0.16484	0.78101
Curated_gene_sets:gargalovic_response_to_oxidized_phospholipids_black_up	Curated_gene_sets:gargalovic...2	33	0.17275	0.0070277	0.16904	0.15341	0.648652	0.12552	0.750591
Curated_gene_sets:hernandez_aberrant_mitosis_by_docetacel_4nm_up	Curated_gene_sets:hernandez_...4	22	0.22157	0.0073616	0.2166	0.15318	0.648652	0.89963	0.965534
Curated_gene_sets:pujana_atm_pcc_network	Curated_gene_sets:pujana_atm...	1357	0.026151	0.006591	0.025564	0.15316	0.648652	0.36922	0.854199
Curated_gene_sets:reactome_n_glycan_trimming_and_elongation_in_the_cis_golgi	Curated_gene_sets:reactome_n...3	5	0.51651	0.0081847	0.5053	0.15336	0.648652
Curated_gene_sets:stearman_tumor_field_effect_up	Curated_gene_sets:stearman_t...	35	0.16547	0.0069323	0.16175	0.15315	0.648652	0.20772	0.805593
GO_bp:go_kynurenine_metabolic_process	GO_bp:go_kynurenine_metaboli...	5	0.48697	0.0077166	0.47577	0.15304	0.648652
GO_bp:go_mitotic_dna_integrity_checkpoint	GO_bp:go_mitotic_dna_integri...	106	0.08867	0.0064531	0.086753	0.15337	0.648652	0.79733	0.940253
GO_bp:go_negative_regulation_of_stem_cell_population_maintenance	GO_bp:go_negative_regulation...634	7	0.41317	0.0077464	0.4042	0.15335	0.648652
GO_bp:go_positive_regulation_of_transcription_elongation_from_rna_polymerase_ii_promoter	GO_bp:go_positive_regulation...823	18	0.19479	0.0058548	0.19059	0.15338	0.648652	0.29797	0.840786
GO_bp:go_proton_transporting_two_sector_atpase_complex_assembly	GO_bp:go_proton_transporting...2	11	0.273	0.0064156	0.26699	0.15327	0.648652
GO_bp:go_receptor_transactivation	GO_bp:go_receptor_transactiv...	5	0.41696	0.0066073	0.40747	0.15309	0.648652
GO_bp:go_regulation_of_actin_filament_bundle_assembly	GO_bp:go_regulation_of_actin...4	91	0.10281	0.0069355	0.10047	0.15308	0.648652	0.8725	0.958986
Curated_gene_sets:manalo_hypoxia_up	Curated_gene_sets:manalo_hyp...2	201	0.070607	0.0070589	0.069235	0.15392	0.648736	0.072947	0.691287
Curated_gene_sets:reactome_regulation_of_kit_signaling	Curated_gene_sets:reactome_r...43	16	0.24514	0.0069469	0.24054	0.15408	0.648736	0.098834	0.728802
GO_bp:go_myoblast_migration	GO_bp:go_myoblast_migration	13	0.26941	0.0068824	0.26402	0.15377	0.648736
GO_bp:go_negative_regulation_of_kinase_activity	GO_bp:go_negative_regulation...357	236	0.06313	0.0068328	0.061909	0.15394	0.648736	0.19123	0.798512
GO_bp:go_organic_cation_transport	GO_bp:go_organic_cation_tran...	35	0.1576	0.0066026	0.15449	0.15383	0.648736	0.59092	0.89974
GO_bp:go_osteoclast_development	GO_bp:go_osteoclast_developm...	18	0.22895	0.0068815	0.22463	0.15405	0.648736
GO_bp:go_positive_regulation_of_integrin_mediated_signaling_pathway	GO_bp:go_positive_regulation...383	6	0.39676	0.0068871	0.38936	0.1541	0.648736
GO_bp:go_regulation_of_mast_cell_chemotaxis	GO_bp:go_regulation_of_mast_...3	7	0.42102	0.0078936	0.41239	0.15365	0.648736
GO_bp:go_regulation_of_nucleobase_containing_compound_transport	GO_bp:go_regulation_of_nucle...7	16	0.25527	0.007234	0.25035	0.15396	0.648736	0.78816	0.938547
GO_bp:go_response_to_nitrosative_stress	GO_bp:go_response_to_nitrosa...	10	0.25732	0.0057658	0.2524	0.15399	0.648736
GO_cc:go_cytochrome_complex	GO_cc:go_cytochrome_complex	26	0.17491	0.0063169	0.17161	0.15405	0.648736	0.6007	0.901963
GO_cc:go_stereocilium_membrane	GO_cc:go_stereocilium_membra...	5	0.43809	0.006942	0.42913	0.15367	0.648736
GO_mf:go_gtpase_regulator_activity	GO_mf:go_gtpase_regulator_ac...	292	0.057537	0.0069171	0.05633	0.15353	0.648736
GO_mf:go_hsp90_protein_binding	GO_mf:go_hsp90_protein_bindi...	41	0.14716	0.0066716	0.14437	0.15403	0.648736	0.14809	0.76796
GO_mf:go_monoamine_transmembrane_transporter_activity	GO_mf:go_monoamine_transmemb...	8	0.3935	0.0078868	0.3859	0.15394	0.648736
GO_mf:go_ubiquinone_binding	GO_mf:go_ubiquinone_binding	7	0.355	0.0066557	0.34815	0.15395	0.648736
Curated_gene_sets:reactome_phosphorylation_of_emi1	Curated_gene_sets:reactome_p...37	6	0.33178	0.0057591	0.32565	0.15415	0.64877
Curated_gene_sets:martin_nfkb_targets_up	Curated_gene_sets:martin_nfk...2	40	0.15291	0.0068473	0.15015	0.15426	0.649057
Curated_gene_sets:iwanaga_e2f1_targets_not_induced_by_serum	Curated_gene_sets:iwanaga_e2...2	6	0.37687	0.0065418	0.37024	0.15437	0.649293	0.53946	0.895178
GO_bp:go_macrophage_activation	GO_bp:go_macrophage_activati...1	85	0.11255	0.0073385	0.11058	0.1544	0.649293	0.0061314	0.398541
Curated_gene_sets:horiuchi_wtap_targets_dn	Curated_gene_sets:horiuchi_w...1	311	0.053638	0.0066516	0.05273	0.15453	0.64933	0.024644	0.558045
Curated_gene_sets:kyng_response_to_h2o2_via_ercc6_up	Curated_gene_sets:kyng_respo...4	38	0.15201	0.0066351	0.14945	0.15456	0.64933	0.28166	0.837575
Curated_gene_sets:reactome_caspase_activation_via_extrinsic_apoptotic_signalling_pathway	Curated_gene_sets:reactome_c...16	26	0.20054	0.0072427	0.19739	0.15483	0.64933
Curated_gene_sets:yagi_aml_relapse_prognosis	Curated_gene_sets:yagi_aml_r...	34	0.15395	0.0063567	0.15141	0.15465	0.64933	0.013914	0.497738
GO_bp:go_cellular_response_to_drug	GO_bp:go_cellular_response_t...26	350	0.05344	0.0070234	0.052605	0.15485	0.64933	0.60325	0.902746
GO_bp:go_chromatin_remodeling_at_centromere	GO_bp:go_chromatin_remodelin...	43	0.13757	0.0063869	0.13533	0.15469	0.64933
GO_bp:go_multicellular_organismal_homeostasis	GO_bp:go_multicellular_organ...4	474	0.045843	0.0069891	0.045129	0.15487	0.64933	0.097048	0.725462
GO_bp:go_n_terminal_protein_amino_acid_modification	GO_bp:go_n_terminal_protein_...2	30	0.16409	0.0063654	0.16135	0.15459	0.64933	0.71834	0.922728
GO_cc:go_anchored_component_of_plasma_membrane	GO_cc:go_anchored_component_...3	58	0.13107	0.0070647	0.12883	0.15449	0.64933	0.30041	0.840786
GO_cc:go_mitochondrial_membrane_part	GO_cc:go_mitochondrial_membr...	220	0.061407	0.0064197	0.06042	0.15474	0.64933	0.67982	0.915973
GO_mf:go_heat_shock_protein_binding	GO_mf:go_heat_shock_protein_...	119	0.086366	0.0066575	0.085016	0.15485	0.64933	0.8557	0.953865
Curated_gene_sets:gregory_synthetic_lethal_with_imatinib	Curated_gene_sets:gregory_sy...	144	0.082147	0.0069613	0.080969	0.15517	0.649351	0.40238	0.861836
Curated_gene_sets:plasari_tgfb1_targets_1hr_dn	Curated_gene_sets:plasari_tg...7	5	0.46615	0.0073867	0.45987	0.15538	0.649351	0.50976	0.888187
Curated_gene_sets:reactome_activated_ntrk2_signals_through_ras	Curated_gene_sets:reactome_a...18	9	0.30078	0.006394	0.29619	0.15494	0.649351
Curated_gene_sets:sig_regulation_of_the_actin_cytoskeleton_by_rho_gtpases	Curated_gene_sets:sig_regula...	35	0.16536	0.0069276	0.16291	0.15505	0.649351	0.6063	0.903629
GO_bp:go_adenylate_cyclase_inhibiting_adrenergic_receptor_signaling_pathway	GO_bp:go_adenylate_cyclase_i...1	2	0.73922	0.0074091	0.7287	0.15519	0.649351
GO_bp:go_complement_activation_lectin_pathway	GO_bp:go_complement_activati...3	13	0.28323	0.0072353	0.27937	0.15535	0.649351
GO_bp:go_hypothalamus_cell_differentiation	GO_bp:go_hypothalamus_cell_d...	8	0.36909	0.0073976	0.36364	0.15506	0.649351
GO_bp:go_neuroepithelial_cell_differentiation	GO_bp:go_neuroepithelial_cel...	52	0.14418	0.0073593	0.142	0.15498	0.649351	0.18967	0.797857
GO_bp:go_positive_regulation_of_interleukin_8_biosynthetic_process	GO_bp:go_positive_regulation...408	10	0.33373	0.0074779	0.32929	0.15542	0.649351
GO_bp:go_response_to_ph	GO_bp:go_response_to_ph	37	0.14999	0.0064603	0.14794	0.15533	0.649351	0.096123	0.725462
GO_bp:go_schwann_cell_proliferation	GO_bp:go_schwann_cell_prolif...	8	0.33637	0.0067417	0.33172	0.1553	0.649351
GO_bp:go_synaptic_vesicle_docking	GO_bp:go_synaptic_vesicle_do...	12	0.27237	0.0066853	0.26851	0.15521	0.649351
GO_mf:go_ammonium_ion_binding	GO_mf:go_ammonium_ion_binding	73	0.11539	0.0069747	0.11378	0.15526	0.649351	0.57567	0.897351
Curated_gene_sets:begum_targets_of_pax3_foxo1_fusion_and_pax3	Curated_gene_sets:begum_targ...1	7	0.41909	0.0078575	0.41376	0.15556	0.649586	0.48253	0.88344
GO_bp:go_tissue_migration	GO_bp:go_tissue_migration	282	0.059135	0.0069883	0.058374	0.15553	0.649586	0.089554	0.721155
GO_mf:go_kinase_activator_activity	GO_mf:go_kinase_activator_ac...	86	0.1071	0.0070241	0.10583	0.15578	0.650329	0.18685	0.796121
GO_bp:go_endosome_to_plasma_membrane_protein_transport	GO_bp:go_endosome_to_plasma_...	11	0.27709	0.0065117	0.27397	0.15592	0.650554
GO_bp:go_regulation_of_skeletal_muscle_acetylcholine_gated_channel_clustering	GO_bp:go_regulation_of_skele...1	5	0.49051	0.0077727	0.48505	0.15595	0.650554
GO_mf:go_wide_pore_channel_activity	GO_mf:go_wide_pore_channel_a...	21	0.23408	0.0075988	0.23148	0.15596	0.650554	0.85996	0.955302
Curated_gene_sets:yu_myc_targets_up	Curated_gene_sets:yu_myc_tar...2	43	0.13757	0.0063868	0.13608	0.15603	0.650671	0.93348	0.976216
GO_mf:go_antiporter_activity	GO_mf:go_antiporter_activity	84	0.098321	0.0063733	0.097281	0.15609	0.650746	0.28171	0.837575
Curated_gene_sets:reactome_synthesis_of_12_eicosatetraenoic_acid_derivatives	Curated_gene_sets:reactome_s...141	7	0.36801	0.0068996	0.36421	0.15615	0.650821
Curated_gene_sets:browne_hcmv_infection_1hr_dn	Curated_gene_sets:browne_hcm...11	207	0.063568	0.0064484	0.062943	0.15627	0.650912	0.27815	0.836941
Curated_gene_sets:neben_aml_with_flt3_or_nras_up	Curated_gene_sets:neben_aml_...2	8	0.35231	0.0070612	0.34894	0.15634	0.650912	0.84568	0.951213
GO_bp:go_positive_regulation_of_developmental_pigmentation	GO_bp:go_positive_regulation...218	9	0.31829	0.0067662	0.31511	0.15623	0.650912
GO_mf:go_protein_n_terminus_binding	GO_mf:go_protein_n_terminus_...	107	0.088793	0.0064923	0.087936	0.15632	0.650912	0.1077	0.740384
GO_bp:go_regulation_of_the_force_of_heart_contraction	GO_bp:go_regulation_of_the_f...1	28	0.19252	0.007215	0.19077	0.15646	0.650929	0.23835	0.821063
GO_bp:go_snrna_modification	GO_bp:go_snrna_modification	5	0.37759	0.0059835	0.37419	0.15647	0.650929
GO_cc:go_eukaryotic_translation_initiation_factor_2_complex	GO_cc:go_eukaryotic_translat...1	5	0.48691	0.0077156	0.48248	0.15645	0.650929
Curated_gene_sets:bredemeyer_rag_signaling_via_atm_not_via_nfkb_dn	Curated_gene_sets:bredemeyer...3	40	0.16267	0.0072844	0.16131	0.15663	0.651419	0.15758	0.776388
GO_bp:go_negative_regulation_of_exocytosis	GO_bp:go_negative_regulation...237	33	0.1707	0.0069443	0.16932	0.1567	0.651535	0.37337	0.854199
Curated_gene_sets:becker_tamoxifen_resistance_up	Curated_gene_sets:becker_tam...2	53	0.13822	0.0071225	0.13716	0.1568	0.651593	0.74113	0.928679
Curated_gene_sets:kim_all_disorders_oligodendrocyte_number_corr_up	Curated_gene_sets:kim_all_di...6	756	0.033732	0.0064476	0.033479	0.15684	0.651593	0.8711	0.958777
GO_bp:go_cellular_response_to_nitrosative_stress	GO_bp:go_cellular_response_t...83	6	0.30131	0.0052303	0.299	0.1568	0.651593
GO_bp:go_protein_hexamerization	GO_bp:go_protein_hexamerizat...	13	0.25057	0.0064012	0.24883	0.15697	0.651783
GO_cc:go_pigment_granule	GO_cc:go_pigment_granule	105	0.089312	0.0064692	0.088687	0.15696	0.651783	0.014719	0.505114
Curated_gene_sets:acosta_proliferation_independent_myc_targets_dn	Curated_gene_sets:acosta_pro...1	117	0.085598	0.0065429	0.085063	0.15715	0.651856	0.37209	0.854199
Curated_gene_sets:biocarta_cxcr4_pathway	Curated_gene_sets:biocarta_c...34	19	0.21362	0.0065964	0.21236	0.15724	0.651856	0.44606	0.87686
Curated_gene_sets:georges_cell_cycle_mir192_targets	Curated_gene_sets:georges_ce...	62	0.11241	0.0062633	0.11167	0.15708	0.651856	0.13322	0.754545
GO_bp:go_positive_regulation_of_mast_cell_activation_involved_in_immune_response	GO_bp:go_positive_regulation...480	14	0.25739	0.0068234	0.25587	0.15723	0.651856	0.38091	0.85749
GO_bp:go_response_to_oxygen_glucose_deprivation	GO_bp:go_response_to_oxygen_...2	9	0.29566	0.0062851	0.29372	0.15707	0.651856
GO_mf:go_gdp_binding	GO_mf:go_gdp_binding	61	0.11981	0.0066218	0.1191	0.15723	0.651856	0.20612	0.805593
GO_bp:go_glycerol_ether_biosynthetic_process	GO_bp:go_glycerol_ether_bios...	6	0.39809	0.0069102	0.3962	0.15751	0.6528
Curated_gene_sets:reactome_lectin_pathway_of_complement_activation	Curated_gene_sets:reactome_l...6	8	0.35007	0.0070162	0.34864	0.15767	0.65293
GO_bp:go_actin_filament_polymerization	GO_bp:go_actin_filament_poly...	173	0.070083	0.0065048	0.069808	0.15771	0.65293	0.40133	0.861829
GO_bp:go_nucleoside_triphosphate_metabolic_process	GO_bp:go_nucleoside_triphosp...3	57	0.12345	0.0065964	0.12294	0.15766	0.65293	0.18805	0.797428
GO_bp:go_regulation_of_mrna_3_end_processing	GO_bp:go_regulation_of_mrna_...1	27	0.14991	0.005517	0.14925	0.1576	0.65293	0.52691	0.892148
Curated_gene_sets:dacosta_uv_response_via_ercc3_ttd_dn	Curated_gene_sets:dacosta_uv...4	85	0.10235	0.0066734	0.10231	0.15857	0.653082	0.0006631	0.156842
Curated_gene_sets:iizuka_liver_cancer_progression_l1_g1_up	Curated_gene_sets:iizuka_liv...9	20	0.20511	0.0064979	0.20459	0.15805	0.653082	0.16822	0.782334
Curated_gene_sets:kyng_environmental_stress_response_not_by_gamma_in_ws	Curated_gene_sets:kyng_envir...5	32	0.16783	0.0067233	0.16744	0.1581	0.653082	0.35945	0.852009
Curated_gene_sets:pid_myc_activ_pathway	Curated_gene_sets:pid_myc_ac...	78	0.10328	0.0064525	0.10309	0.1582	0.653082	0.26511	0.830809
Curated_gene_sets:reactome_mitochondrial_translation	Curated_gene_sets:reactome_m...68	96	0.092048	0.0063767	0.09202	0.15859	0.653082
Curated_gene_sets:reactome_transcriptional_regulation_of_white_adipocyte_differentiation	Curated_gene_sets:reactome_t...85	84	0.10211	0.006619	0.10179	0.15789	0.653082	0.55626	0.895987
Curated_gene_sets:yauch_hedgehog_signaling_paracrine_up	Curated_gene_sets:yauch_hedg...2	138	0.084641	0.0070228	0.084568	0.15845	0.653082	0.62188	0.904063
GO_bp:go_embryonic_hindlimb_morphogenesis	GO_bp:go_embryonic_hindlimb_...	28	0.20223	0.0075791	0.20207	0.15847	0.653082	0.14619	0.76593
GO_bp:go_interleukin_1_beta_secretion	GO_bp:go_interleukin_1_beta_...2	49	0.13944	0.0069093	0.13935	0.15851	0.653082
GO_bp:go_metal_ion_transport	GO_bp:go_metal_ion_transport	865	0.033272	0.0067832	0.033236	0.1584	0.653082	0.10813	0.740384
GO_bp:go_minus_end_directed_organelle_transport_along_microtubule	GO_bp:go_minus_end_directed_...	5	0.43726	0.006929	0.43653	0.15826	0.653082
GO_bp:go_negative_regulation_of_skeletal_muscle_cell_differentiation	GO_bp:go_negative_regulation...615	6	0.39018	0.0067729	0.38912	0.158	0.653082
GO_bp:go_positive_regulation_of_peptide_secretion	GO_bp:go_positive_regulation...614	267	0.057242	0.0065847	0.057198	0.15848	0.653082	0.27516	0.836941
GO_bp:go_positive_regulation_of_triglyceride_catabolic_process	GO_bp:go_positive_regulation...846	7	0.32584	0.006109	0.32506	0.15809	0.653082
GO_bp:go_protein_insertion_into_membrane	GO_bp:go_protein_insertion_i...2	62	0.12208	0.0068023	0.12195	0.15841	0.653082	0.13621	0.756336
GO_bp:go_regulation_of_body_fluid_levels	GO_bp:go_regulation_of_body_...	492	0.044184	0.0068598	0.044114	0.15828	0.653082	0.28762	0.838608
GO_bp:go_regulation_of_cilium_assembly	GO_bp:go_regulation_of_ciliu...1	52	0.12791	0.0065286	0.12776	0.15839	0.653082	0.48629	0.884903
GO_bp:go_regulation_of_postsynapse_organization	GO_bp:go_regulation_of_posts...1	97	0.099507	0.0069291	0.099245	0.15802	0.653082
GO_mf:go_myosin_ii_binding	GO_mf:go_myosin_ii_binding	9	0.31012	0.0065925	0.30924	0.15798	0.653082
GO_mf:go_n_acylphosphatidylethanolamine_specific_phospholipase_d_activity	GO_mf:go_n_acylphosphatidyle...	5	0.45395	0.0071934	0.45293	0.15812	0.653082
Curated_gene_sets:pilon_klf1_targets_dn	Curated_gene_sets:pilon_klf1...1	1986	0.022227	0.0066612	0.022238	0.15878	0.653691	0.24562	0.826833
Curated_gene_sets:biocarta_pdgf_pathway	Curated_gene_sets:biocarta_p...9	28	0.1818	0.0068133	0.18204	0.15899	0.653956	0.7874	0.938547
Curated_gene_sets:elvidge_hypoxia_up	Curated_gene_sets:elvidge_hy...4	170	0.074061	0.0068147	0.074184	0.15906	0.653956	0.1291	0.751038
Curated_gene_sets:pid_pi3kci_pathway	Curated_gene_sets:pid_pi3kci...2	49	0.12846	0.0063655	0.1289	0.15948	0.653956	0.37027	0.854199
Curated_gene_sets:visala_aging_lymphocyte_dn	Curated_gene_sets:visala_agi...1	19	0.20635	0.0063718	0.20661	0.15897	0.653956	0.25637	0.828524
GO_bp:go_auditory_receptor_cell_fate_commitment	GO_bp:go_auditory_receptor_c...2	7	0.38447	0.0072083	0.38525	0.15915	0.653956
GO_bp:go_centriole_centriole_cohesion	GO_bp:go_centriole_centriole...	14	0.24915	0.006605	0.24979	0.15928	0.653956
GO_bp:go_heart_process	GO_bp:go_heart_process	279	0.058176	0.0068387	0.058346	0.15937	0.653956	0.11636	0.746897
GO_bp:go_mast_cell_cytokine_production	GO_bp:go_mast_cell_cytokine_...	7	0.39983	0.0074962	0.40028	0.15894	0.653956
GO_bp:go_mesodermal_cell_migration	GO_bp:go_mesodermal_cell_mig...	4	0.51085	0.0072407	0.51205	0.15923	0.653956
GO_bp:go_positive_regulation_of_transporter_activity	GO_bp:go_positive_regulation...844	105	0.09431	0.0068313	0.094633	0.15949	0.653956	0.23234	0.820606
GO_bp:go_rac_protein_signal_transduction	GO_bp:go_rac_protein_signal_...	33	0.15547	0.0063248	0.15602	0.15952	0.653956	0.32257	0.848049
GO_bp:go_ventricular_cardiac_muscle_tissue_development	GO_bp:go_ventricular_cardiac...5	54	0.13582	0.0070642	0.13623	0.1594	0.653956	0.041236	0.631036
GO_bp:go_vesicle_transport_along_actin_filament	GO_bp:go_vesicle_transport_a...	5	0.49959	0.0079167	0.50092	0.1593	0.653956
GO_cc:go_transcription_factor_tfiih_core_complex	GO_cc:go_transcription_facto...5	8	0.26167	0.0052446	0.26245	0.15938	0.653956
GO_mf:go_1_phosphatidylinositol_4_phosphate_3_kinase_activity	GO_mf:go_1_phosphatidylinosi...3	7	0.32694	0.0061296	0.32753	0.1591	0.653956
GO_mf:go_nucleoside_triphosphate_diphosphatase_activity	GO_mf:go_nucleoside_triphosp...2	10	0.31402	0.0070363	0.31461	0.15911	0.653956
Curated_gene_sets:acevedo_liver_cancer_up	Curated_gene_sets:acevedo_li...2	961	0.029842	0.0063964	0.030099	0.16074	0.654457	0.042246	0.631036
Curated_gene_sets:benporath_es_1	Curated_gene_sets:benporath_...3	376	0.048356	0.0065826	0.048646	0.16011	0.654457	0.36818	0.854199
Curated_gene_sets:chin_breast_cancer_copy_number_dn	Curated_gene_sets:chin_breas...1	12	0.26753	0.0065665	0.26998	0.16087	0.654457	0.0076678	0.422055
Curated_gene_sets:delpuech_foxo3_targets_up	Curated_gene_sets:delpuech_f...2	64	0.11574	0.0065522	0.11671	0.16068	0.654457	0.12042	0.747827
Curated_gene_sets:heller_hdac_targets_dn	Curated_gene_sets:heller_hda...1	290	0.056564	0.0067772	0.056966	0.16038	0.654457	0.15934	0.778143
Curated_gene_sets:kegg_folate_biosynthesis	Curated_gene_sets:kegg_folat...	11	0.34012	0.0079929	0.34314	0.1608	0.654457	0.23907	0.821305
Curated_gene_sets:oswald_hematopoietic_stem_cell_in_collagen_gel_dn	Curated_gene_sets:oswald_hem...1	271	0.055272	0.0064049	0.055708	0.16056	0.654457	0.03202	0.597052
Curated_gene_sets:pid_tcr_pathway	Curated_gene_sets:pid_tcr_pa...	64	0.10647	0.006027	0.10722	0.16038	0.654457	0.34153	0.852009
Curated_gene_sets:reactome_bmal1:clock_npas2_activates_circadian_gene_expression	Curated_gene_sets:reactome_b...29	27	0.17869	0.0065763	0.18005	0.1605	0.654457
Curated_gene_sets:reactome_mtorc1_mediated_signalling	Curated_gene_sets:reactome_m...89	22	0.19613	0.0065165	0.19758	0.16044	0.654457	0.47868	0.882879
GO_bp:go_behavioral_response_to_cocaine	GO_bp:go_behavioral_response...1	19	0.22308	0.0068885	0.22434	0.16003	0.654457	0.052149	0.64574
GO_bp:go_defense_response	GO_bp:go_defense_response	1567	0.02566	0.0069101	0.025815	0.16012	0.654457	0.75681	0.931723
GO_bp:go_dopamine_secretion	GO_bp:go_dopamine_secretion	39	0.15334	0.0067803	0.15462	0.16068	0.654457
GO_bp:go_glutamine_family_amino_acid_metabolic_process	GO_bp:go_glutamine_family_am...3	70	0.10781	0.006382	0.10882	0.16091	0.654457	0.73753	0.926785
GO_bp:go_membrane_raft_distribution	GO_bp:go_membrane_raft_distr...	5	0.45352	0.0071866	0.45611	0.16004	0.654457
GO_bp:go_negative_regulation_of_cytosolic_calcium_ion_concentration	GO_bp:go_negative_regulation...179	11	0.30648	0.0072025	0.30856	0.1603	0.654457	0.42542	0.866458
GO_bp:go_negative_regulation_of_hematopoietic_progenitor_cell_differentiation	GO_bp:go_negative_regulation...284	7	0.37681	0.0070647	0.37953	0.1604	0.654457	0.10074	0.728802
GO_bp:go_negative_regulation_of_synaptic_plasticity	GO_bp:go_negative_regulation...646	5	0.40073	0.00635	0.40308	0.16008	0.654457
GO_bp:go_nucleotide_binding_oligomerization_domain_containing_2_signaling_pathway	GO_bp:go_nucleotide_binding_...2	13	0.26785	0.0068425	0.26966	0.16029	0.654457
GO_bp:go_positive_regulation_of_protein_modification_process	GO_bp:go_positive_regulation...678	1185	0.028504	0.0067442	0.028727	0.16055	0.654457	0.089842	0.721155
GO_bp:go_regulation_of_wound_healing_spreading_of_epidermal_cells	GO_bp:go_regulation_of_wound...2	6	0.34363	0.0059649	0.34621	0.16047	0.654457
GO_bp:go_response_to_estrogen	GO_bp:go_response_to_estrogen	70	0.11739	0.0069491	0.11796	0.15982	0.654457	0.2334	0.820606
GO_bp:go_response_to_lead_ion	GO_bp:go_response_to_lead_ion	24	0.18831	0.0065347	0.18988	0.16066	0.654457	0.32476	0.848616
GO_bp:go_synaptonemal_complex_organization	GO_bp:go_synaptonemal_comple...	23	0.19295	0.0065548	0.19382	0.15975	0.654457	0.75723	0.931723
GO_cc:go_anaphase_promoting_complex	GO_cc:go_anaphase_promoting_...	21	0.1724	0.0055966	0.17391	0.16076	0.654457	0.20474	0.804956
GO_mf:go_anion_channel_activity	GO_mf:go_anion_channel_activ...	86	0.10694	0.0070139	0.10742	0.15973	0.654457	0.79332	0.939711
GO_mf:go_chloride_channel_inhibitor_activity	GO_mf:go_chloride_channel_in...	10	0.26768	0.005998	0.26893	0.15979	0.654457
GO_mf:go_collagen_binding_involved_in_cell_matrix_adhesion	GO_mf:go_collagen_binding_in...	5	0.47011	0.0074495	0.47327	0.16028	0.654457
GO_mf:go_dna_methyltransferase_activity	GO_mf:go_dna_methyltransfera...	6	0.38059	0.0066064	0.3841	0.16088	0.654457
GO_mf:go_ral_gtpase_binding	GO_mf:go_ral_gtpase_binding	15	0.23616	0.0064803	0.23763	0.16016	0.654457	0.75365	0.931723
Curated_gene_sets:biocarta_reck_pathway	Curated_gene_sets:biocarta_r...12	9	0.31649	0.0067279	0.31985	0.16121	0.654632
Curated_gene_sets:pid_ecadherin_stabilization_pathway	Curated_gene_sets:pid_ecadhe...3	41	0.1417	0.0064239	0.1432	0.16121	0.654632	0.071062	0.6887
Curated_gene_sets:pid_reelin_pathway	Curated_gene_sets:pid_reelin...	28	0.17855	0.0066918	0.18057	0.16138	0.654632	0.62415	0.904611
Curated_gene_sets:reactome_galactose_catabolism	Curated_gene_sets:reactome_g...24	6	0.39877	0.0069219	0.40305	0.16125	0.654632
Curated_gene_sets:rizki_tumor_invasiveness_3d_up	Curated_gene_sets:rizki_tumo...4	207	0.063464	0.0064379	0.064177	0.16136	0.654632	0.16283	0.780028
Curated_gene_sets:takeda_targets_of_nup98_hoxa9_fusion_3d_dn	Curated_gene_sets:takeda_tar...5	30	0.17539	0.0068034	0.1774	0.16142	0.654632	0.53057	0.892455
GO_bp:go_arp2_3_complex_mediated_actin_nucleation	GO_bp:go_arp2_3_complex_medi...	32	0.1489	0.005965	0.15061	0.16143	0.654632	0.13121	0.753394
GO_bp:go_positive_regulation_of_neuroblast_proliferation	GO_bp:go_positive_regulation...558	23	0.20694	0.00703	0.20909	0.16116	0.654632	0.23385	0.820606
GO_bp:go_ribosomal_small_subunit_export_from_nucleus	GO_bp:go_ribosomal_small_sub...3	7	0.39085	0.0073279	0.39511	0.16128	0.654632
GO_cc:go_melanosome_membrane	GO_cc:go_melanosome_membrane	14	0.27853	0.0073838	0.2813	0.16105	0.654632
GO_mf:go_e_box_binding	GO_mf:go_e_box_binding	49	0.14394	0.0071326	0.14561	0.16146	0.654632	0.074643	0.693011
GO_mf:go_phosphatase_binding	GO_mf:go_phosphatase_binding	183	0.06726	0.0064191	0.067997	0.1613	0.654632	0.17985	0.792218
GO_bp:go_immune_response_inhibiting_signal_transduction	GO_bp:go_immune_response_inh...2	8	0.32571	0.0065281	0.32957	0.16151	0.654663
GO_bp:go_regulation_of_protein_catabolic_process	GO_bp:go_regulation_of_prote...8	368	0.047662	0.0064201	0.04826	0.16168	0.655009	0.089169	0.721155
GO_bp:go_telencephalon_development	GO_bp:go_telencephalon_devel...	246	0.061876	0.0068357	0.062649	0.16167	0.655009	0.38691	0.8596
Curated_gene_sets:biocarta_plk3_pathway	Curated_gene_sets:biocarta_p...20	8	0.33598	0.006734	0.34038	0.16181	0.655012
GO_bp:go_amacrine_cell_differentiation	GO_bp:go_amacrine_cell_diffe...	8	0.39837	0.0079843	0.4035	0.16176	0.655012
GO_bp:go_multicellular_organism_growth	GO_bp:go_multicellular_organ...2	148	0.076729	0.0065912	0.077735	0.16181	0.655012	0.82446	0.946311
GO_bp:go_positive_regulation_of_intracellular_steroid_hormone_receptor_signaling_pathway	GO_bp:go_positive_regulation...415	14	0.25792	0.0068375	0.26135	0.16185	0.655012	0.16147	0.780028
Curated_gene_sets:massarweh_tamoxifen_resistance_up	Curated_gene_sets:massarweh_...3	563	0.041284	0.0068439	0.041844	0.16192	0.655125	0.050247	0.643152
GO_mf:go_acrosin_binding	GO_mf:go_acrosin_binding	5	0.3541	0.0056112	0.35907	0.16203	0.655398
Curated_gene_sets:reactome_signal_transduction_by_l1	Curated_gene_sets:reactome_s...32	22	0.20043	0.0066595	0.20332	0.16212	0.655591	0.059924	0.671304
Curated_gene_sets:vanasse_bcl2_targets_up	Curated_gene_sets:vanasse_bc...2	30	0.17121	0.0066412	0.17375	0.16223	0.655865	0.66879	0.914447
Curated_gene_sets:darwiche_papilloma_risk_low_dn	Curated_gene_sets:darwiche_p...4	157	0.072616	0.0064233	0.07377	0.16248	0.656654	0.03977	0.628472
GO_bp:go_positive_regulation_of_cellular_response_to_insulin_stimulus	GO_bp:go_positive_regulation...150	23	0.18958	0.0064402	0.19261	0.16251	0.656654	0.80719	0.942291
Curated_gene_sets:biocarta_cpsf_pathway	Curated_gene_sets:biocarta_c...26	10	0.28041	0.0062833	0.28588	0.16333	0.657878
Curated_gene_sets:mclachlan_dental_caries_dn	Curated_gene_sets:mclachlan_...1	78	0.10818	0.0067581	0.11032	0.16341	0.657878	0.51475	0.890264
Curated_gene_sets:ouellet_cultured_ovarian_cancer_invasive_vs_lmp_up	Curated_gene_sets:ouellet_cu...2	68	0.10271	0.0059926	0.10461	0.16311	0.657878	0.65652	0.91252
Curated_gene_sets:reactome_caspase_activation_via_death_receptors_in_the_presence_of_ligand	Curated_gene_sets:reactome_c...14	16	0.23823	0.006751	0.24302	0.16349	0.657878
Curated_gene_sets:reactome_chromosome_maintenance	Curated_gene_sets:reactome_c...53	99	0.091002	0.0064016	0.09271	0.16316	0.657878	0.075606	0.696106
Curated_gene_sets:reactome_fatty_acids	Curated_gene_sets:reactome_f...5	14	0.29791	0.0078975	0.30374	0.16335	0.657878
Curated_gene_sets:reactome_synthesis_of_pc	Curated_gene_sets:reactome_s...161	28	0.17548	0.0065765	0.17904	0.16352	0.657878	0.051541	0.643568
Curated_gene_sets:suzuki_amplified_in_oral_cancer	Curated_gene_sets:suzuki_amp...	17	0.24227	0.0070767	0.24715	0.16349	0.657878	0.47049	0.881856
GO_bp:go_cellular_amino_acid_catabolic_process	GO_bp:go_cellular_amino_acid...2	84	0.098006	0.0063529	0.099791	0.16303	0.657878	0.43516	0.872172
GO_bp:go_cellular_response_to_histamine	GO_bp:go_cellular_response_t...49	8	0.36556	0.0073267	0.37262	0.16329	0.657878
GO_bp:go_negative_regulation_of_viral_entry_into_host_cell	GO_bp:go_negative_regulation...719	19	0.22265	0.0068752	0.22726	0.16362	0.657878	0.43027	0.87029
GO_bp:go_phagocytosis	GO_bp:go_phagocytosis	252	0.060064	0.006715	0.061305	0.16361	0.657878	0.030275	0.591277
GO_bp:go_positive_regulation_of_transcription_of_nucleolar_large_rrna_by_rna_polymerase_i	GO_bp:go_positive_regulation...833	10	0.29336	0.0065733	0.29921	0.16345	0.657878
GO_bp:go_protein_localization_to_postsynaptic_membrane	GO_bp:go_protein_localizatio...40	42	0.14265	0.0065453	0.14521	0.16296	0.657878
GO_bp:go_regulation_of_guanylate_cyclase_activity	GO_bp:go_regulation_of_guany...2	12	0.25875	0.0063509	0.26354	0.1631	0.657878	0.67008	0.914531
GO_bp:go_regulation_of_ribosome_biogenesis	GO_bp:go_regulation_of_ribos...	14	0.24761	0.0065641	0.25199	0.16291	0.657878
GO_bp:go_response_to_laminar_fluid_shear_stress	GO_bp:go_response_to_laminar...	14	0.26268	0.0069635	0.26775	0.16329	0.657878	0.22019	0.814604
GO_cc:go_dendrite_membrane	GO_cc:go_dendrite_membrane	40	0.15573	0.0069736	0.15893	0.16358	0.657878	0.070967	0.6887
GO_mf:go_zinc_ion_binding	GO_mf:go_zinc_ion_binding	800	0.033703	0.0066191	0.034399	0.16361	0.657878	0.20281	0.803022
GO_bp:go_modification_dependent_macromolecule_catabolic_process	GO_bp:go_modification_depend...	604	0.035958	0.0061677	0.036716	0.16371	0.658069
Curated_gene_sets:boylan_multiple_myeloma_c_cluster_dn	Curated_gene_sets:boylan_mul...1	28	0.19282	0.0072262	0.19711	0.16399	0.65817	0.39844	0.860248
Curated_gene_sets:gentile_uv_response_cluster_d9	Curated_gene_sets:gentile_uv...12	26	0.20372	0.0073574	0.20813	0.16385	0.65817	0.43139	0.870783
Curated_gene_sets:reactome_g1_s_dna_damage_checkpoints	Curated_gene_sets:reactome_g...3	71	0.1012	0.0060331	0.10341	0.16389	0.65817
GO_bp:go_cyclic_nucleotide_metabolic_process	GO_bp:go_cyclic_nucleotide_m...2	5	0.39859	0.0063161	0.40733	0.16391	0.65817	0.32447	0.848616
GO_bp:go_regulation_of_transcription_by_glucose	GO_bp:go_regulation_of_trans...2	5	0.38353	0.0060775	0.39193	0.1639	0.65817
GO_cc:go_beta_catenin_tcf_complex	GO_cc:go_beta_catenin_tcf_co...	11	0.28582	0.0067168	0.29213	0.16395	0.65817
GO_bp:go_receptor_localization_to_non_motile_cilium	GO_bp:go_receptor_localizati...1	7	0.35136	0.0065876	0.35933	0.16409	0.658401
Curated_gene_sets:mariadason_response_to_butyrate_sulindac_6	Curated_gene_sets:mariadason...7	46	0.14063	0.0067523	0.14389	0.16421	0.658541	0.79616	0.939809
Curated_gene_sets:teramoto_opn_targets_cluster_4	Curated_gene_sets:teramoto_o...3	13	0.24298	0.0062072	0.24858	0.16418	0.658541	0.13396	0.75515
Curated_gene_sets:taghavi_neoplastic_transformation	Curated_gene_sets:taghavi_ne...	12	0.25093	0.0061591	0.25682	0.16427	0.658611	0.55656	0.895987
GO_bp:go_regulation_of_neuron_migration	GO_bp:go_regulation_of_neuro...7	39	0.14932	0.0066026	0.15285	0.16432	0.658641	0.33128	0.851341
Curated_gene_sets:kegg_proteasome	Curated_gene_sets:kegg_prote...1	47	0.12232	0.0059367	0.12526	0.1644	0.658791	0.57838	0.897351
GO_mf:go_lipid_phosphatase_activity	GO_mf:go_lipid_phosphatase_a...	11	0.27019	0.0063496	0.27679	0.1645	0.659021
Curated_gene_sets:kerley_response_to_cisplatin_up	Curated_gene_sets:kerley_res...2	42	0.13546	0.0062153	0.13883	0.16462	0.659331	0.41143	0.863362
GO_mf:go_phosphatidic_acid_transporter_activity	GO_mf:go_phosphatidic_acid_t...	6	0.37587	0.0065244	0.38535	0.16469	0.659441
Curated_gene_sets:dirmeier_lmp1_response_late_up	Curated_gene_sets:dirmeier_l...3	57	0.12152	0.0064932	0.12473	0.16497	0.659649	0.56356	0.897277
GO_bp:go_mitochondrial_proton_transporting_atp_synthase_complex_assembly	GO_bp:go_mitochondrial_proto...	5	0.35382	0.0056067	0.363	0.16486	0.659649
GO_bp:go_regulation_of_cytokine_production_involved_in_immune_response	GO_bp:go_regulation_of_cytok...1	82	0.1088	0.0069683	0.11169	0.165	0.659649	0.75096	0.931572
GO_bp:go_replicative_cell_aging	GO_bp:go_replicative_cell_ag...	6	0.33569	0.005827	0.34466	0.16504	0.659649
GO_bp:go_ubiquitin_recycling	GO_bp:go_ubiquitin_recycling	9	0.27251	0.005793	0.27972	0.16498	0.659649
GO_mf:go_4_iron_4_sulfur_cluster_binding	GO_mf:go_4_iron_4_sulfur_clu...	40	0.13644	0.0061099	0.14006	0.165	0.659649	0.21717	0.812647
GO_mf:go_magnesium_dependent_protein_serine_threonine_phosphatase_activity	GO_mf:go_magnesium_dependent...	17	0.24834	0.0072541	0.25477	0.16484	0.659649
GO_mf:go_neuropilin_binding	GO_mf:go_neuropilin_binding	18	0.20853	0.0062675	0.21414	0.16509	0.659679	0.47165	0.882717
Curated_gene_sets:darwiche_papilloma_risk_low_up	Curated_gene_sets:darwiche_p...5	152	0.076882	0.0066924	0.078985	0.16519	0.659908	0.043557	0.631036
GO_bp:go_negative_regulation_of_membrane_depolarization	GO_bp:go_negative_regulation...405	7	0.37096	0.006955	0.38121	0.16526	0.660017
Curated_gene_sets:alcalay_aml_by_npm1_localization_up	Curated_gene_sets:alcalay_am...2	136	0.087778	0.0072304	0.090252	0.16539	0.660251	0.47575	0.882879
Curated_gene_sets:cheok_response_to_mercaptopurine_and_hd_mtx_up	Curated_gene_sets:cheok_resp...4	5	0.33362	0.0052866	0.34361	0.1658	0.660251	0.94456	0.978866
Curated_gene_sets:reactome_mapk_family_signaling_cascades	Curated_gene_sets:reactome_m...8	298	0.054166	0.0065774	0.055714	0.16548	0.660251
GO_bp:go_extrinsic_apoptotic_signaling_pathway	GO_bp:go_extrinsic_apoptotic...1	221	0.062806	0.0065807	0.064612	0.16552	0.660251	0.75788	0.931723
GO_bp:go_granulocyte_macrophage_colony_stimulating_factor_production	GO_bp:go_granulocyte_macroph...	17	0.21437	0.0062618	0.22079	0.1658	0.660251
GO_bp:go_hippocampus_development	GO_bp:go_hippocampus_develop...	80	0.10482	0.0066315	0.10783	0.16552	0.660251	0.1197	0.747827
GO_bp:go_positive_regulation_of_phosphatidylinositol_3_kinase_signaling	GO_bp:go_positive_regulation...624	84	0.10167	0.0065907	0.10469	0.16573	0.660251	0.21061	0.80738
GO_bp:go_positive_regulation_of_smad_protein_signal_transduction	GO_bp:go_positive_regulation...743	12	0.29358	0.0072058	0.30221	0.16567	0.660251
GO_bp:go_synapsis	GO_bp:go_synapsis	46	0.12245	0.0058794	0.12598	0.16554	0.660251	0.15352	0.774023
GO_cc:go_brisc_complex	GO_cc:go_brisc_complex	5	0.44528	0.007056	0.45822	0.16559	0.660251
GO_mf:go_crossover_junction_endodeoxyribonuclease_activity	GO_mf:go_crossover_junction_...	8	0.32382	0.0064902	0.33331	0.16565	0.660251
GO_mf:go_neuroligin_family_protein_binding	GO_mf:go_neuroligin_family_p...	5	0.39539	0.0062655	0.40729	0.16583	0.660251
GO_bp:go_heart_trabecula_morphogenesis	GO_bp:go_heart_trabecula_mor...	34	0.16539	0.0068295	0.17043	0.16592	0.660439	0.068851	0.683009
GO_bp:go_positive_regulation_of_protein_complex_disassembly	GO_bp:go_positive_regulation...652	36	0.15248	0.0064782	0.15724	0.1661	0.660986	0.93837	0.977465
Curated_gene_sets:teramoto_opn_targets_cluster_5	Curated_gene_sets:teramoto_o...4	7	0.32048	0.0060086	0.3306	0.16618	0.661044	0.22893	0.820156
GO_mf:go_3_5_rna_helicase_activity	GO_mf:go_3_5_rna_helicase_ac...	19	0.19329	0.0059688	0.19941	0.1662	0.661044
Curated_gene_sets:reactome_metabolism_of_ingested_semet_sec_mesec_into_h2se	Curated_gene_sets:reactome_m...35	8	0.30288	0.0060706	0.31268	0.16636	0.66129
GO_bp:go_cell_cycle_checkpoint	GO_bp:go_cell_cycle_checkpoi...	214	0.059643	0.0061506	0.061578	0.16639	0.66129	0.52163	0.890977
GO_bp:go_dendritic_spine_morphogenesis	GO_bp:go_dendritic_spine_mor...	54	0.12461	0.0064812	0.12865	0.16639	0.66129
Curated_gene_sets:kegg_thyroid_cancer	Curated_gene_sets:kegg_thyro...	29	0.17914	0.0068325	0.18511	0.16659	0.661746	0.11904	0.747699
GO_bp:go_mast_cell_differentiation	GO_bp:go_mast_cell_different...	5	0.45731	0.0072466	0.4725	0.16657	0.661746
GO_bp:go_negative_regulation_of_metallopeptidase_activity	GO_bp:go_negative_regulation...413	6	0.38534	0.0066889	0.39837	0.1667	0.661843
GO_bp:go_response_to_pain	GO_bp:go_response_to_pain	30	0.18221	0.0070679	0.18833	0.16666	0.661843	0.23744	0.821063
GO_cc:go_tethering_complex	GO_cc:go_tethering_complex	66	0.11094	0.0063774	0.11475	0.16683	0.662189
Curated_gene_sets:hoshida_liver_cancer_subclass_s1	Curated_gene_sets:hoshida_li...3	236	0.059744	0.0064663	0.061807	0.16688	0.662218	0.28299	0.837575
GO_bp:go_response_to_methylmercury	GO_bp:go_response_to_methylm...	6	0.40099	0.0069604	0.41499	0.16696	0.662366	0.28622	0.837575
GO_bp:go_glutamate_metabolic_process	GO_bp:go_glutamate_metabolic...	22	0.18457	0.0061325	0.19113	0.16711	0.662791	0.94553	0.979071
Curated_gene_sets:biocarta_wnt_pathway	Curated_gene_sets:biocarta_w...2	24	0.18748	0.0065056	0.19518	0.1684	0.662984	0.065697	0.677371
Curated_gene_sets:golub_all_vs_aml_up	Curated_gene_sets:golub_all_...2	24	0.18835	0.0065359	0.19574	0.16796	0.662984	0.22656	0.818364
Curated_gene_sets:mccollum_geldanamycin_resistance_up	Curated_gene_sets:mccollum_g...2	10	0.3168	0.0070985	0.32977	0.16837	0.662984	0.11875	0.747699
Curated_gene_sets:nelson_response_to_androgen_up	Curated_gene_sets:nelson_res...2	84	0.10278	0.0066626	0.10668	0.16765	0.662984	0.16315	0.780028
Curated_gene_sets:odonnell_tfrc_targets_up	Curated_gene_sets:odonnell_t...4	363	0.048413	0.0064776	0.050241	0.16763	0.662984	0.23651	0.821063
Curated_gene_sets:reactome_dna_repair	Curated_gene_sets:reactome_d...73	320	0.048199	0.0060616	0.050156	0.16829	0.662984	0.21426	0.810975
Curated_gene_sets:reactome_macroautophagy	Curated_gene_sets:reactome_m...2	90	0.089701	0.0060177	0.092973	0.16733	0.662984
GO_bp:go_atp_hydrolysis_coupled_transmembrane_transport	GO_bp:go_atp_hydrolysis_coup...2	33	0.15206	0.0061859	0.15778	0.1676	0.662984	0.26216	0.829923
GO_bp:go_chromatin_assembly	GO_bp:go_chromatin_assembly	142	0.077848	0.0065514	0.080775	0.16759	0.662984
GO_bp:go_chromatin_assembly_or_disassembly	GO_bp:go_chromatin_assembly_...	168	0.069829	0.0063878	0.072504	0.16775	0.662984	0.11338	0.743821
GO_bp:go_entry_into_other_organism_involved_in_symbiotic_interaction	GO_bp:go_entry_into_other_or...	136	0.080777	0.0066538	0.084074	0.16834	0.662984
GO_bp:go_facial_nerve_structural_organization	GO_bp:go_facial_nerve_struct...	9	0.33377	0.0070953	0.34642	0.16766	0.662984
GO_bp:go_flavone_metabolic_process	GO_bp:go_flavone_metabolic_p...	6	0.34287	0.0059516	0.35588	0.16767	0.662984
GO_bp:go_negative_regulation_of_centrosome_cycle	GO_bp:go_negative_regulation...141	14	0.23224	0.0061566	0.24104	0.16766	0.662984
GO_bp:go_negative_regulation_of_dna_damage_response_signal_transduction_by_p53_class_mediator	GO_bp:go_negative_regulation...198	15	0.23743	0.0065149	0.24688	0.16811	0.662984	0.095631	0.725462
GO_bp:go_negative_regulation_of_molecular_function	GO_bp:go_negative_regulation...428	1084	0.029039	0.0065892	0.030224	0.16833	0.662984	0.19749	0.801502
GO_bp:go_negative_regulation_of_monooxygenase_activity	GO_bp:go_negative_regulation...433	11	0.27922	0.0065619	0.28996	0.16779	0.662984	0.22102	0.815557
GO_bp:go_negative_regulation_of_phospholipase_activity	GO_bp:go_negative_regulation...516	7	0.40423	0.0075787	0.42003	0.16793	0.662984
GO_bp:go_neural_precursor_cell_proliferation	GO_bp:go_neural_precursor_ce...	146	0.076182	0.0065002	0.078993	0.16743	0.662984	0.16676	0.781073
GO_bp:go_neuroblast_proliferation	GO_bp:go_neuroblast_prolifer...	58	0.12343	0.0066528	0.1285	0.16839	0.662984	0.11596	0.746897
GO_bp:go_oligosaccharide_biosynthetic_process	GO_bp:go_oligosaccharide_bio...	18	0.21889	0.0065789	0.22772	0.16823	0.662984	0.25788	0.828524
GO_bp:go_positive_regulation_of_interleukin_6_production	GO_bp:go_positive_regulation...406	85	0.099672	0.0064991	0.10373	0.1683	0.662984	0.67586	0.915582
GO_bp:go_regulation_of_mitochondrial_translation	GO_bp:go_regulation_of_mitoc...7	25	0.16517	0.0058495	0.1717	0.16804	0.662984	0.9297	0.975782
GO_bp:go_regulation_of_receptor_binding	GO_bp:go_regulation_of_recep...1	23	0.20346	0.0069116	0.21099	0.16746	0.662984	0.43398	0.872172
GO_bp:go_regulation_of_small_molecule_metabolic_process	GO_bp:go_regulation_of_small...2	330	0.047304	0.0060398	0.049227	0.1683	0.662984
GO_cc:go_condensed_nuclear_chromosome_kinetochore	GO_cc:go_condensed_nuclear_c...3	14	0.2059	0.0054584	0.21431	0.16835	0.662984
GO_cc:go_platelet_alpha_granule	GO_cc:go_platelet_alpha_gran...1	91	0.10176	0.0068647	0.10553	0.16745	0.662984	0.043831	0.631036
GO_mf:go_amino_acid_sodium_symporter_activity	GO_mf:go_amino_acid_sodium_s...	14	0.26653	0.0070656	0.27737	0.1683	0.662984
GO_mf:go_vitamin_d_receptor_binding	GO_mf:go_vitamin_d_receptor_...	15	0.21555	0.0059146	0.2239	0.16785	0.662984	0.4887	0.885181
Curated_gene_sets:reactome_defects_in_cobalamin_b12_metabolism	Curated_gene_sets:reactome_d...28	14	0.19829	0.0052567	0.20653	0.16851	0.663249
Curated_gene_sets:pid_vegfr1_pathway	Curated_gene_sets:pid_vegfr1...2	26	0.17018	0.0061462	0.17744	0.16877	0.663934	0.56346	0.897277
GO_bp:go_dorsal_ventral_pattern_formation	GO_bp:go_dorsal_ventral_patt...	88	0.10246	0.0067971	0.10682	0.16875	0.663934	0.44535	0.876626
Curated_gene_sets:xu_hgf_targets_induced_by_akt1_48hr_dn	Curated_gene_sets:xu_hgf_tar...1	24	0.17416	0.0060434	0.1817	0.16891	0.664097	0.0075787	0.422055
GO_bp:go_phagocytosis_recognition	GO_bp:go_phagocytosis_recogn...	16	0.25093	0.0071111	0.26177	0.16888	0.664097	0.35874	0.852009
GO_cc:go_replication_fork_protection_complex	GO_cc:go_replication_fork_pr...	8	0.30439	0.0061008	0.31761	0.16894	0.664097
GO_bp:go_lymphocyte_anergy	GO_bp:go_lymphocyte_anergy	5	0.38098	0.0060372	0.39772	0.16906	0.6644
Curated_gene_sets:biocarta_bard1_pathway	Curated_gene_sets:biocarta_b...2	8	0.26995	0.0054104	0.28237	0.16955	0.664488
Curated_gene_sets:castellano_hras_targets_dn	Curated_gene_sets:castellano...3	6	0.34844	0.0060483	0.36436	0.16947	0.664488	0.88829	0.963656
Curated_gene_sets:nikolsky_breast_cancer_16q24_amplicon	Curated_gene_sets:nikolsky_b...8	53	0.23382	0.012049	0.24443	0.16939	0.664488	0.066586	0.677381
Curated_gene_sets:pid_p38_alpha_beta_pathway	Curated_gene_sets:pid_p38_al...2	30	0.16304	0.0063246	0.17037	0.1693	0.664488	0.19284	0.7993
Curated_gene_sets:reactome_purine_catabolism	Curated_gene_sets:reactome_p...114	18	0.21392	0.0064298	0.22364	0.1694	0.664488	0.53334	0.892663
Curated_gene_sets:reactome_signaling_by_the_b_cell_receptor_bcr	Curated_gene_sets:reactome_s...89	113	0.081201	0.0061005	0.084969	0.16963	0.664488	0.21898	0.813349
GO_bp:go_catecholamine_metabolic_process	GO_bp:go_catecholamine_metab...	35	0.17172	0.0071941	0.17947	0.16933	0.664488	0.10902	0.741033
GO_bp:go_mesodermal_cell_fate_specification	GO_bp:go_mesodermal_cell_fat...2	14	0.24695	0.0065465	0.25838	0.16961	0.664488
GO_bp:go_regulation_of_cell_differentiation	GO_bp:go_regulation_of_cell_...21	1773	0.022943	0.0065351	0.024002	0.16957	0.664488	0.12029	0.747827
GO_bp:go_regulation_of_stem_cell_population_maintenance	GO_bp:go_regulation_of_stem_...3	27	0.18673	0.0068721	0.1954	0.16964	0.664488	0.028075	0.577272
GO_cc:go_nuclear_body	GO_cc:go_nuclear_body	745	0.031708	0.0060182	0.033126	0.16924	0.664488	0.69737	0.919463
GO_mf:go_oxidoreductase_activity_acting_on_a_sulfur_group_of_donors	GO_mf:go_oxidoreductase_acti...3	58	0.1163	0.0062686	0.1215	0.16923	0.664488	0.85028	0.952576
GO_mf:go_ribosome_binding	GO_mf:go_ribosome_binding	57	0.11411	0.0060972	0.11926	0.16934	0.664488	0.45186	0.878433
Curated_gene_sets:reactome_p75ntr_regulates_axonogenesis	Curated_gene_sets:reactome_p...7	10	0.31815	0.0071289	0.33309	0.16975	0.664599
GO_bp:go_histone_h3_k27_trimethylation	GO_bp:go_histone_h3_k27_trim...	7	0.35749	0.0067025	0.37441	0.16984	0.664599
GO_bp:go_regulation_of_cytolysis	GO_bp:go_regulation_of_cytol...	17	0.24407	0.0071294	0.25561	0.16983	0.664599
GO_mf:go_scaffold_protein_binding	GO_mf:go_scaffold_protein_bi...	56	0.12863	0.0068128	0.13468	0.16977	0.664599	0.6321	0.905893
GO_bp:go_neuroendocrine_cell_differentiation	GO_bp:go_neuroendocrine_cell...	8	0.37643	0.0075446	0.39441	0.16994	0.664822
Curated_gene_sets:biocarta_npc_pathway	Curated_gene_sets:biocarta_n...12	11	0.29009	0.0068171	0.30402	0.17	0.664889
GO_bp:go_response_to_iron_ii_ion	GO_bp:go_response_to_iron_ii...1	6	0.3819	0.0066292	0.40045	0.17013	0.665229
Curated_gene_sets:flechner_pbl_kidney_transplant_rejected_vs_ok_up	Curated_gene_sets:flechner_p...4	64	0.11256	0.0063722	0.11811	0.17028	0.665429	0.21557	0.812469
Curated_gene_sets:visala_response_to_heat_shock_and_aging_dn	Curated_gene_sets:visala_res...1	13	0.23717	0.0060587	0.24887	0.17031	0.665429	0.73541	0.926307
GO_bp:go_protein_processing_involved_in_protein_targeting_to_mitochondrion	GO_bp:go_protein_processing_...	8	0.28162	0.0056445	0.29546	0.17026	0.665429
GO_mf:go_inositol_trisphosphate_kinase_activity	GO_mf:go_inositol_trisphosph...1	5	0.37383	0.0059239	0.39258	0.17049	0.665964	0.22563	0.817313
GO_bp:go_regulation_of_immune_system_process	GO_bp:go_regulation_of_immun...3	1480	0.024762	0.0064959	0.026017	0.17062	0.666136	0.37286	0.854199
GO_bp:go_regulation_of_very_low_density_lipoprotein_particle_remodeling	GO_bp:go_regulation_of_very_...2	5	0.3486	0.005524	0.36628	0.17062	0.666136
Curated_gene_sets:biocarta_acetaminophen_pathway	Curated_gene_sets:biocarta_a...2	5	0.46226	0.0073251	0.48634	0.17094	0.666225
Curated_gene_sets:charafe_breast_cancer_luminal_vs_basal_up	Curated_gene_sets:charafe_br...4	374	0.046934	0.0063724	0.049436	0.17122	0.666225	0.023505	0.551436
GO_bp:go_actin_polymerization_or_depolymerization	GO_bp:go_actin_polymerizatio...2	201	0.062134	0.0062118	0.065462	0.17128	0.666225	0.84029	0.949171
GO_bp:go_mesenchymal_stem_cell_proliferation	GO_bp:go_mesenchymal_stem_ce...3	3	0.54577	0.0066994	0.57504	0.17129	0.666225
GO_bp:go_peptidyl_histidine_modification	GO_bp:go_peptidyl_histidine_...	10	0.25894	0.0058021	0.27298	0.17143	0.666225
GO_bp:go_positive_regulation_of_cellular_respiration	GO_bp:go_positive_regulation...148	7	0.27224	0.0051041	0.28645	0.17097	0.666225
GO_bp:go_positive_regulation_of_gliogenesis	GO_bp:go_positive_regulation...310	67	0.11232	0.0065052	0.11809	0.17078	0.666225	0.88455	0.962835
GO_bp:go_positive_regulation_of_gluconeogenesis_by_positive_regulation_of_transcription_from_rna_polymerase_ii_promoter	GO_bp:go_positive_regulation...316	5	0.3472	0.0055018	0.36605	0.17144	0.666225
GO_bp:go_positive_regulation_of_protein_polyubiquitination	GO_bp:go_positive_regulation...682	12	0.23221	0.0056996	0.24466	0.17129	0.666225
GO_bp:go_purinergic_receptor_signaling_pathway	GO_bp:go_purinergic_receptor...	31	0.16348	0.006446	0.17217	0.17118	0.666225	0.066491	0.677381
GO_bp:go_regulation_of_antigen_receptor_mediated_signaling_pathway	GO_bp:go_regulation_of_antig...4	61	0.10969	0.0060624	0.11545	0.17104	0.666225	0.16887	0.782334
GO_bp:go_regulation_of_epithelial_to_mesenchymal_transition	GO_bp:go_regulation_of_epith...6	83	0.1042	0.0067143	0.10956	0.17078	0.666225	0.27008	0.83438
GO_bp:go_tubulin_complex_assembly	GO_bp:go_tubulin_complex_ass...	7	0.31991	0.0059978	0.33646	0.17085	0.666225
GO_cc:go_postsynaptic_actin_cytoskeleton	GO_cc:go_postsynaptic_actin_...	5	0.42881	0.006795	0.45212	0.17146	0.666225
GO_cc:go_presynaptic_active_zone_cytoplasmic_component	GO_cc:go_presynaptic_active_...2	16	0.23817	0.0067493	0.25047	0.17084	0.666225
GO_cc:go_spanning_component_of_membrane	GO_cc:go_spanning_component_...1	10	0.28573	0.0064024	0.30112	0.17134	0.666225
GO_cc:go_tim22_mitochondrial_import_inner_membrane_insertion_complex	GO_cc:go_tim22_mitochondrial...	6	0.4137	0.0071811	0.43552	0.17109	0.666225
GO_cc:go_varicosity	GO_cc:go_varicosity	7	0.38075	0.0071386	0.40082	0.17108	0.666225
GO_mf:go_thyroid_hormone_receptor_binding	GO_mf:go_thyroid_hormone_rec...	28	0.1664	0.0062361	0.17508	0.17096	0.666225	0.017957	0.530613
GO_bp:go_dna_dependent_dna_replication	GO_bp:go_dna_dependent_dna_r...1	146	0.070704	0.0060328	0.074607	0.17165	0.666295	0.51508	0.890383
GO_bp:go_mitochondrial_electron_transport_ubiquinol_to_cytochrome_c	GO_bp:go_mitochondrial_elect...2	13	0.25242	0.0064485	0.26635	0.17165	0.666295	0.2803	0.836941
GO_bp:go_positive_regulation_of_lyase_activity	GO_bp:go_positive_regulation...460	22	0.19221	0.0063863	0.20272	0.17153	0.666295	0.53459	0.893528
GO_bp:go_synaptic_vesicle_clustering	GO_bp:go_synaptic_vesicle_cl...	14	0.25478	0.0067542	0.26876	0.17158	0.666295
Curated_gene_sets:reactome_grb2_events_in_erbb2_signaling	Curated_gene_sets:reactome_g...69	16	0.21219	0.0060132	0.22397	0.17172	0.666298	0.23609	0.821063
GO_bp:go_male_sex_differentiation	GO_bp:go_male_sex_differenti...	154	0.078206	0.0068519	0.082568	0.17178	0.666298	0.40605	0.861836
GO_cc:go_non_motile_cilium	GO_cc:go_non_motile_cilium	139	0.074671	0.0062178	0.078834	0.17178	0.666298
Curated_gene_sets:reactome_synthesis_of_bile_acids_and_bile_salts_via_27_hydroxycholesterol	Curated_gene_sets:reactome_s...148	15	0.25649	0.0070381	0.27102	0.17198	0.6666
GO_bp:go_fatty_acid_metabolic_process	GO_bp:go_fatty_acid_metaboli...	254	0.056371	0.0063267	0.059575	0.17202	0.6666	0.53642	0.894587
GO_bp:go_natural_killer_cell_cytokine_production	GO_bp:go_natural_killer_cell...4	8	0.30993	0.0062119	0.32745	0.17195	0.6666
GO_cc:go_early_phagosome	GO_cc:go_early_phagosome	13	0.23329	0.0059597	0.24656	0.17203	0.6666
Curated_gene_sets:colin_pilocytic_astrocytoma_vs_glioblastoma_dn	Curated_gene_sets:colin_pilo...1	27	0.17442	0.0064191	0.18452	0.17227	0.667196	0.61296	0.904063
Curated_gene_sets:reactome_ephb_mediated_forward_signaling	Curated_gene_sets:reactome_e...22	42	0.14483	0.0066455	0.15321	0.17225	0.667196
Curated_gene_sets:kyng_environmental_stress_response_dn	Curated_gene_sets:kyng_envir...1	18	0.2205	0.0066274	0.23341	0.17242	0.667277	0.25006	0.827288
Curated_gene_sets:nunoda_response_to_dasatinib_imatinib_dn	Curated_gene_sets:nunoda_res...1	13	0.24241	0.0061928	0.25661	0.17242	0.667277	0.073078	0.691287
GO_mf:go_ribonucleoprotein_complex_binding	GO_mf:go_ribonucleoprotein_c...	129	0.073369	0.005887	0.077649	0.17237	0.667277	0.33265	0.851341
Curated_gene_sets:ongusaha_tp53_targets	Curated_gene_sets:ongusaha_t...	34	0.16321	0.0067394	0.17289	0.17259	0.667449	0.28054	0.836941
GO_bp:go_glycogen_biosynthetic_process	GO_bp:go_glycogen_biosynthet...	46	0.12584	0.0060422	0.13328	0.17254	0.667449
GO_bp:go_motile_cilium_assembly	GO_bp:go_motile_cilium_assem...	23	0.17104	0.0058104	0.18125	0.17268	0.667449	0.085197	0.717787
GO_bp:go_regulation_of_protein_binding	GO_bp:go_regulation_of_prote...7	213	0.06051	0.0062256	0.064112	0.17264	0.667449	0.30587	0.843091
GO_mf:go_promoter_specific_chromatin_binding	GO_mf:go_promoter_specific_c...	49	0.128	0.0063424	0.13561	0.17263	0.667449
GO_bp:go_lysosome_localization	GO_bp:go_lysosome_localizati...	66	0.10419	0.0059891	0.1105	0.17288	0.667556	0.6367	0.906944
GO_bp:go_regulation_of_protein_polyubiquitination	GO_bp:go_regulation_of_prote...50	21	0.17539	0.0056935	0.186	0.17286	0.667556	0.10787	0.740384
GO_bp:go_skeletal_muscle_satellite_cell_differentiation	GO_bp:go_skeletal_muscle_sat...2	8	0.33138	0.0066417	0.35143	0.17286	0.667556
GO_mf:go_dopamine_neurotransmitter_receptor_activity	GO_mf:go_dopamine_neurotrans...1	9	0.3227	0.00686	0.34208	0.17276	0.667556
GO_bp:go_activation_of_innate_immune_response	GO_bp:go_activation_of_innat...	311	0.050527	0.0062659	0.053601	0.17293	0.667582	0.45222	0.878433
Curated_gene_sets:grabarczyk_bcl11b_targets_up	Curated_gene_sets:grabarczyk...2	77	0.10321	0.0064066	0.10952	0.17301	0.667588	0.17005	0.782369
Curated_gene_sets:iizuka_liver_cancer_early_recurrence	Curated_gene_sets:iizuka_liv...1	11	0.2985	0.0070149	0.31686	0.17309	0.667588	0.36948	0.854199
Curated_gene_sets:pid_pdgfra_pathway	Curated_gene_sets:pid_pdgfra...	22	0.18884	0.0062744	0.20052	0.17316	0.667588	0.22432	0.816601
GO_bp:go_nik_nf_kappab_signaling	GO_bp:go_nik_nf_kappab_signa...	163	0.066415	0.0059851	0.070529	0.17319	0.667588	0.5329	0.892663
GO_bp:go_regulation_of_postsynaptic_membrane_neurotransmitter_receptor_levels	GO_bp:go_regulation_of_posts...4	66	0.11036	0.0063441	0.11718	0.17314	0.667588
GO_mf:go_copper_ion_transmembrane_transporter_activity	GO_mf:go_copper_ion_transmem...	5	0.33475	0.0053046	0.3553	0.17306	0.667588
GO_bp:go_regulation_of_proteasomal_protein_catabolic_process	GO_bp:go_regulation_of_prote...1	180	0.064857	0.0061393	0.068917	0.17334	0.667999	0.075861	0.696106
Curated_gene_sets:reactome_disassembly_of_the_destruction_complex_and_recruitment_of_axin_to_the_membrane	Curated_gene_sets:reactome_d...48	31	0.15478	0.0061032	0.16455	0.17346	0.668129
GO_bp:go_response_to_misfolded_protein	GO_bp:go_response_to_misfold...	26	0.17014	0.0061448	0.18088	0.17346	0.668129	0.43629	0.872172
Curated_gene_sets:gentile_uv_response_cluster_d1	Curated_gene_sets:gentile_uv...5	17	0.22882	0.0066839	0.24367	0.17386	0.668506	0.64062	0.909402
Curated_gene_sets:martin_interact_with_hdac	Curated_gene_sets:martin_int...	42	0.14397	0.0066058	0.15327	0.1738	0.668506	0.055853	0.658064
Curated_gene_sets:tenedini_megakaryocyte_markers	Curated_gene_sets:tenedini_m...	62	0.11709	0.0065245	0.12468	0.17384	0.668506	0.48362	0.884055
GO_bp:go_alpha_beta_t_cell_differentiation	GO_bp:go_alpha_beta_t_cell_d...	100	0.092887	0.0065669	0.098875	0.17376	0.668506	0.39539	0.8596
GO_bp:go_inositol_metabolic_process	GO_bp:go_inositol_metabolic_...	8	0.33735	0.0067613	0.35922	0.17384	0.668506	0.24076	0.822192
GO_bp:go_renal_sodium_ion_transport	GO_bp:go_renal_sodium_ion_tr...	6	0.33793	0.0058658	0.35949	0.17361	0.668506
GO_mf:go_sh2_domain_binding	GO_mf:go_sh2_domain_binding	34	0.15197	0.0062751	0.16181	0.17383	0.668506	0.66364	0.913273
GO_bp:go_distal_tubule_development	GO_bp:go_distal_tubule_devel...	12	0.27213	0.0066794	0.29004	0.17406	0.669109	0.54888	0.895639
Curated_gene_sets:reactome_signaling_by_met	Curated_gene_sets:reactome_s...61	79	0.098372	0.0061847	0.10487	0.17411	0.669135
GO_cc:go_extrinsic_component_of_plasma_membrane	GO_cc:go_extrinsic_component...8	163	0.072333	0.0065184	0.077135	0.17419	0.669277	0.21276	0.807881
Curated_gene_sets:reactome_pecam1_interactions	Curated_gene_sets:reactome_p...13	12	0.2444	0.0059987	0.2607	0.17426	0.66938	0.23868	0.821118
GO_mf:go_protein_geranylgeranyltransferase_activity	GO_mf:go_protein_geranylgera...	5	0.37591	0.0059567	0.40114	0.17436	0.669598
GO_bp:go_positive_regulation_of_receptor_internalization	GO_bp:go_positive_regulation...696	23	0.20247	0.0068782	0.21618	0.17449	0.669931	0.3915	0.8596
Curated_gene_sets:gargalovic_response_to_oxidized_phospholipids_green_dn	Curated_gene_sets:gargalovic...7	23	0.18906	0.0064226	0.2019	0.17454	0.669957	0.41122	0.863362
GO_bp:go_interspecies_interaction_between_organisms	GO_bp:go_interspecies_intera...	923	0.029973	0.0063026	0.032022	0.17464	0.670035	0.058432	0.669831
GO_bp:go_wound_healing	GO_bp:go_wound_healing	534	0.03928	0.0063464	0.041996	0.17482	0.670035	0.40952	0.862815
GO_cc:go_phosphatidylinositol_3_kinase_complex_class_i	GO_cc:go_phosphatidylinosito...2	5	0.41156	0.0065216	0.43987	0.17474	0.670035
GO_mf:go_l_aspartate_transmembrane_transporter_activity	GO_mf:go_l_aspartate_transme...	6	0.38274	0.0066438	0.40913	0.17477	0.670035
GO_mf:go_magnesium_ion_binding	GO_mf:go_magnesium_ion_bindi...	212	0.060947	0.0062559	0.065137	0.17473	0.670035	0.35508	0.852009
GO_mf:go_phosphorus_oxygen_lyase_activity	GO_mf:go_phosphorus_oxygen_l...	22	0.18719	0.0062195	0.20013	0.17481	0.670035
GO_bp:go_spindle_localization	GO_bp:go_spindle_localization	42	0.1346	0.006176	0.14395	0.17489	0.670138	0.87813	0.960701
GO_bp:go_intraciliary_transport	GO_bp:go_intraciliary_transp...1	52	0.12026	0.0061385	0.12872	0.17509	0.670687
GO_bp:go_positive_regulation_of_pathway_restricted_smad_protein_phosphorylation	GO_bp:go_positive_regulation...610	48	0.13782	0.0067595	0.14754	0.17512	0.670687	0.22057	0.815394
GO_bp:go_response_to_molecule_of_bacterial_origin	GO_bp:go_response_to_molecul...	336	0.050477	0.0065023	0.054055	0.1752	0.670777	0.50139	0.887501
GO_mf:go_rab_gtpase_binding	GO_mf:go_rab_gtpase_binding	166	0.067677	0.0061542	0.07248	0.17523	0.670777	0.86014	0.955402
GO_bp:go_negative_regulation_of_gene_silencing	GO_bp:go_negative_regulation...261	33	0.15544	0.0063236	0.16657	0.17536	0.67093	0.28744	0.838608
GO_mf:go_active_transmembrane_transporter_activity	GO_mf:go_active_transmembran...	357	0.047254	0.006271	0.050644	0.1754	0.67093	0.26723	0.83289
GO_mf:go_primary_active_transmembrane_transporter_activity	GO_mf:go_primary_active_tran...	122	0.078702	0.0061423	0.084349	0.1754	0.67093
GO_bp:go_mature_b_cell_differentiation	GO_bp:go_mature_b_cell_diffe...1	25	0.18677	0.0066146	0.20022	0.17546	0.670994	0.24575	0.827009
GO_bp:go_import_into_nucleus	GO_bp:go_import_into_nucleus	150	0.07126	0.0061624	0.076509	0.17583	0.672243
Curated_gene_sets:sotiriou_breast_cancer_grade_1_vs_3_up	Curated_gene_sets:sotiriou_b...2	153	0.06757	0.0059009	0.072579	0.17594	0.672331	0.47312	0.882879
GO_bp:go_ventricular_trabecula_myocardium_morphogenesis	GO_bp:go_ventricular_trabecu...	16	0.23821	0.0067505	0.25582	0.1759	0.672331	0.030534	0.592899
Curated_gene_sets:mootha_ros	Curated_gene_sets:mootha_ros	7	0.36824	0.006904	0.39575	0.17607	0.672508	0.12533	0.750591
GO_bp:go_forebrain_development	GO_bp:go_forebrain_developme...	375	0.047655	0.0064788	0.05123	0.17613	0.672508	0.66334	0.913273
GO_bp:go_transcription_by_rna_polymerase_iii	GO_bp:go_transcription_by_rn...2	55	0.11043	0.0057962	0.11871	0.17614	0.672508
GO_mf:go_hsp70_protein_binding	GO_mf:go_hsp70_protein_bindi...	42	0.12727	0.0058395	0.13683	0.17616	0.672508	0.76048	0.932165
Curated_gene_sets:gaussmann_mll_af4_fusion_targets_f_dn	Curated_gene_sets:gaussmann_...11	34	0.15757	0.0065065	0.16958	0.17639	0.672557	0.36054	0.852435
Curated_gene_sets:hofmann_myelodysplastic_syndrom_risk_up	Curated_gene_sets:hofmann_my...6	22	0.17496	0.0058133	0.18817	0.17624	0.672557	0.62469	0.904633
Curated_gene_sets:reactome_negative_regulation_of_nmda_receptor_mediated_neuronal_transmission	Curated_gene_sets:reactome_n...25	20	0.21184	0.0067111	0.22793	0.17635	0.672557
GO_bp:go_aldehyde_biosynthetic_process	GO_bp:go_aldehyde_biosynthet...	14	0.23159	0.0061393	0.24918	0.17635	0.672557
GO_bp:go_anatomical_structure_homeostasis	GO_bp:go_anatomical_structur...3	424	0.043171	0.0062331	0.046456	0.17638	0.672557	0.18835	0.797428
Curated_gene_sets:roylance_breast_cancer_16q_copy_number_up	Curated_gene_sets:roylance_b...2	60	0.16602	0.0091006	0.17877	0.17653	0.672926	0.80788	0.942291
Curated_gene_sets:hofmann_myelodysplastic_syndrom_high_risk_dn	Curated_gene_sets:hofmann_my...1	20	0.20047	0.0063509	0.21597	0.17665	0.673063	0.35592	0.852009
GO_bp:go_positive_regulation_of_anion_transmembrane_transport	GO_bp:go_positive_regulation...33	8	0.31076	0.0062284	0.3349	0.17674	0.673063
GO_bp:go_regulation_of_cellular_response_to_stress	GO_bp:go_regulation_of_cellu...24	696	0.033592	0.0061703	0.036191	0.17666	0.673063	0.06513	0.677371
GO_bp:go_t_cell_differentiation_in_thymus	GO_bp:go_t_cell_differentiat...2	69	0.10795	0.0063441	0.11633	0.17673	0.673063
Curated_gene_sets:acevedo_liver_cancer_with_h3k9me3_dn	Curated_gene_sets:acevedo_li...5	114	0.085025	0.0064158	0.091672	0.17684	0.673113	0.0067833	0.410747
Curated_gene_sets:shin_b_cell_lymphoma_cluster_8	Curated_gene_sets:shin_b_cel...7	37	0.1412	0.0060817	0.15223	0.17683	0.673113	0.48565	0.88482
Curated_gene_sets:chyla_cbfa2t3_targets_dn	Curated_gene_sets:chyla_cbfa...1	234	0.057759	0.0062253	0.062296	0.17693	0.673238	0.32973	0.8511
Curated_gene_sets:enk_uv_response_epidermis_dn	Curated_gene_sets:enk_uv_res...1	514	0.039034	0.0061907	0.042117	0.17702	0.673238	0.25066	0.827288
Curated_gene_sets:reactome_glycogen_storage_diseases	Curated_gene_sets:reactome_g...56	16	0.22776	0.0064545	0.24576	0.17703	0.673238
Curated_gene_sets:reactome_interleukin_15_signaling	Curated_gene_sets:reactome_i...37	14	0.24538	0.006505	0.26484	0.17709	0.673238
GO_cc:go_telomere_cap_complex	GO_cc:go_telomere_cap_complex	13	0.22603	0.0057743	0.24394	0.17707	0.673238	0.28542	0.837575
GO_cc:go_respiratory_chain_complex_iii	GO_cc:go_respiratory_chain_c...3	10	0.2517	0.00564	0.27178	0.17719	0.673452
Curated_gene_sets:biocarta_fxr_pathway	Curated_gene_sets:biocarta_f...9	7	0.343	0.0064307	0.37101	0.17762	0.673737
Curated_gene_sets:holleman_prednisolone_resistance_b_all_dn	Curated_gene_sets:holleman_p...3	12	0.22914	0.0056241	0.24771	0.17748	0.673737	0.3361	0.852009
Curated_gene_sets:kegg_notch_signaling_pathway	Curated_gene_sets:kegg_notch...	47	0.12378	0.0060072	0.13372	0.17732	0.673737	0.32196	0.848049
Curated_gene_sets:nouzova_tretinoin_and_h4_acetylation	Curated_gene_sets:nouzova_tr...	133	0.073016	0.0059482	0.079004	0.1777	0.673737	0.37611	0.854852
Curated_gene_sets:pid_lkb1_pathway	Curated_gene_sets:pid_lkb1_p...	47	0.12657	0.0061426	0.13691	0.17762	0.673737	0.54838	0.895639
GO_bp:go_cortical_cytoskeleton_organization	GO_bp:go_cortical_cytoskelet...	46	0.12683	0.0060898	0.13723	0.17769	0.673737	0.9046	0.967257
GO_bp:go_regulation_of_osteoblast_differentiation	GO_bp:go_regulation_of_osteo...1	111	0.08787	0.0065431	0.095036	0.17759	0.673737	0.066587	0.677381
GO_bp:go_response_to_alcohol	GO_bp:go_response_to_alcohol	228	0.061825	0.0065785	0.066838	0.17749	0.673737	0.10145	0.729112
GO_cc:go_exocyst	GO_cc:go_exocyst	18	0.20559	0.0061792	0.22218	0.1774	0.673737	0.88071	0.961406
GO_mf:go_signal_sequence_binding	GO_mf:go_signal_sequence_bin...	45	0.12448	0.0059117	0.13459	0.17751	0.673737	0.17109	0.782369
Curated_gene_sets:he_pten_targets_up	Curated_gene_sets:he_pten_ta...2	17	0.23244	0.0067896	0.25159	0.17778	0.673825	0.16622	0.781073
GO_bp:go_induction_of_positive_chemotaxis	GO_bp:go_induction_of_positi...	14	0.26616	0.0070559	0.28813	0.17781	0.673825	0.76422	0.932758
GO_bp:go_protein_k48_linked_deubiquitination	GO_bp:go_protein_k48_linked_...1	33	0.14358	0.0058412	0.15549	0.1779	0.674001	0.16919	0.782334
GO_bp:go_regulation_of_endothelial_cell_differentiation	GO_bp:go_regulation_of_endot...3	31	0.16441	0.0064829	0.17814	0.17802	0.67429	0.12573	0.750591
GO_bp:go_negative_regulation_of_activated_t_cell_proliferation	GO_bp:go_negative_regulation...9	11	0.25935	0.0060947	0.2812	0.1782	0.674807
Curated_gene_sets:tsuda_alveolar_soft_part_sarcoma	Curated_gene_sets:tsuda_alve...	10	0.3229	0.0072354	0.35018	0.17825	0.674832	0.58919	0.899611
Curated_gene_sets:mori_small_pre_bii_lymphocyte_up	Curated_gene_sets:mori_small...2	76	0.1003	0.0061858	0.10882	0.17834	0.674842	0.61286	0.904063
GO_bp:go_positive_regulation_of_dna_templated_transcription_elongation	GO_bp:go_positive_regulation...232	30	0.1423	0.00552	0.15438	0.17833	0.674842	0.4318	0.870833
Curated_gene_sets:hollern_emt_breast_tumor_dn	Curated_gene_sets:hollern_em...1	119	0.079102	0.0060976	0.085836	0.17839	0.674867
Curated_gene_sets:reactome_synthesis_of_gdp_mannose	Curated_gene_sets:reactome_s...153	5	0.32651	0.005174	0.3546	0.17859	0.675204
GO_bp:go_pore_complex_assembly	GO_bp:go_pore_complex_assemb...	15	0.21755	0.0059696	0.23629	0.17861	0.675204	0.14194	0.760854
GO_cc:go_intraciliary_transport_particle	GO_cc:go_intraciliary_transp...1	28	0.17742	0.0066493	0.19264	0.17853	0.675204	0.24309	0.822998
Curated_gene_sets:mcclung_cocain_reward_4wk	Curated_gene_sets:mcclung_co...1	70	0.10427	0.0061721	0.1133	0.17872	0.675442	0.53362	0.892663
Curated_gene_sets:servitja_liver_hnf1a_targets_up	Curated_gene_sets:servitja_l...2	132	0.078351	0.006359	0.085154	0.17876	0.675442	0.22474	0.816686
Curated_gene_sets:lee_liver_cancer_myc_tgfa_dn	Curated_gene_sets:lee_liver_...13	64	0.1135	0.006425	0.12341	0.17887	0.675463	0.92092	0.973087
Curated_gene_sets:seiden_oncogenesis_by_met	Curated_gene_sets:seiden_onc...	89	0.089674	0.0059826	0.09752	0.17891	0.675463	0.27862	0.836941
GO_bp:go_positive_regulation_of_protein_serine_threonine_kinase_activity	GO_bp:go_positive_regulation...683	329	0.049339	0.0062903	0.053662	0.17894	0.675463	0.11452	0.743821
GO_bp:go_regulation_of_oxidoreductase_activity	GO_bp:go_regulation_of_oxido...	94	0.089974	0.0061681	0.097823	0.17885	0.675463	0.24735	0.827288
Curated_gene_sets:reactome_formation_of_atp_by_chemiosmotic_coupling	Curated_gene_sets:reactome_f...32	16	0.19568	0.0055453	0.21288	0.179	0.675524	0.28697	0.838212
Curated_gene_sets:figueroa_aml_methylation_cluster_7_dn	Curated_gene_sets:figueroa_a...13	5	0.45476	0.0072063	0.49523	0.17924	0.675536	0.23442	0.820606
Curated_gene_sets:gale_apl_with_flt3_mutated_up	Curated_gene_sets:gale_apl_w...2	58	0.10892	0.0058709	0.11867	0.17934	0.675536	0.87886	0.960906
Curated_gene_sets:neben_aml_with_flt3_or_nras_dn	Curated_gene_sets:neben_aml_...1	12	0.23322	0.0057244	0.25426	0.17951	0.675536	0.19002	0.79851
Curated_gene_sets:pid_caspase_pathway	Curated_gene_sets:pid_caspas...	51	0.12736	0.0064381	0.13877	0.17938	0.675536	0.39435	0.8596
Curated_gene_sets:plasari_tgfb1_signaling_via_nfic_1hr_dn	Curated_gene_sets:plasari_tg...3	101	0.086708	0.0061605	0.094492	0.17941	0.675536	0.47777	0.882879
Curated_gene_sets:reactome_transcriptional_regulation_by_small_rnas	Curated_gene_sets:reactome_t...80	92	0.097606	0.00662	0.10644	0.17957	0.675536
GO_bp:go_interleukin_1_biosynthetic_process	GO_bp:go_interleukin_1_biosy...	6	0.34518	0.0059918	0.37586	0.17921	0.675536
GO_bp:go_mesenchymal_to_epithelial_transition_involved_in_metanephros_morphogenesis	GO_bp:go_mesenchymal_to_epit...2	13	0.27957	0.007142	0.30483	0.17954	0.675536
GO_bp:go_negative_regulation_of_glycoprotein_biosynthetic_process	GO_bp:go_negative_regulation...273	12	0.24943	0.0061222	0.27189	0.17948	0.675536	0.70098	0.920181
GO_cc:go_cd95_death_inducing_signaling_complex	GO_cc:go_cd95_death_inducing...	6	0.41772	0.0072509	0.45509	0.17935	0.675536
GO_cc:go_golgi_apparatus	GO_cc:go_golgi_apparatus	1535	0.022855	0.006097	0.024916	0.1795	0.675536	0.09434	0.725462
GO_cc:go_peptidase_complex	GO_cc:go_peptidase_complex	88	0.085271	0.0056569	0.092953	0.17948	0.675536
GO_mf:go_endonuclease_activity_active_with_either_ribo_or_deoxyribonucleic_acids_and_producing_3_phosphomonoesters	GO_mf:go_endonuclease_activi...2	21	0.1857	0.0060281	0.20243	0.17949	0.675536	0.77931	0.937008
GO_mf:go_transcription_coregulator_activity	GO_mf:go_transcription_coreg...	554	0.036495	0.0060029	0.039816	0.17968	0.675785
GO_cc:go_earp_complex	GO_cc:go_earp_complex	5	0.37096	0.0058783	0.40479	0.17973	0.675809
Curated_gene_sets:reactome_cobalamin_cbl_vitamin_b12_transport_and_metabolism	Curated_gene_sets:reactome_c...69	21	0.16817	0.0054591	0.18364	0.1799	0.676069
GO_bp:go_metanephric_renal_vesicle_morphogenesis	GO_bp:go_metanephric_renal_v...	16	0.24767	0.0070186	0.27048	0.17993	0.676069	0.37196	0.854199
GO_bp:go_mitochondrial_dna_repair	GO_bp:go_mitochondrial_dna_r...1	5	0.41814	0.006626	0.45651	0.17985	0.676069
Curated_gene_sets:farmer_breast_cancer_cluster_5	Curated_gene_sets:farmer_bre...8	19	0.21089	0.0065123	0.23046	0.18007	0.676304	0.16976	0.782369
GO_cc:go_neuron_projection_membrane	GO_cc:go_neuron_projection_m...	59	0.12048	0.0065495	0.13166	0.18008	0.676304	0.27166	0.83545
GO_cc:go_nuclear_membrane_part	GO_cc:go_nuclear_membrane_pa...	16	0.19692	0.0055806	0.21524	0.18013	0.676328	0.13679	0.756336
Curated_gene_sets:issaeva_mll2_targets	Curated_gene_sets:issaeva_ml...	59	0.11947	0.0064944	0.13069	0.18032	0.676522	0.33397	0.851341
Curated_gene_sets:takeda_targets_of_nup98_hoxa9_fusion_8d_dn	Curated_gene_sets:takeda_tar...9	193	0.066625	0.0065283	0.072898	0.18038	0.676522	0.060292	0.673335
GO_bp:go_natural_killer_cell_activation	GO_bp:go_natural_killer_cell...1	86	0.099889	0.0065513	0.10924	0.18027	0.676522	0.77025	0.933954
GO_bp:go_neuromuscular_process	GO_bp:go_neuromuscular_proce...1	106	0.085458	0.0062193	0.093497	0.18036	0.676522	0.43061	0.87029
GO_bp:go_regulation_of_phospholipase_activity	GO_bp:go_regulation_of_phosp...8	68	0.099823	0.0058242	0.10923	0.1804	0.676522	0.78072	0.937008
GO_bp:go_re_entry_into_mitotic_cell_cycle	GO_bp:go_re_entry_into_mitot...	2	0.68211	0.0068366	0.74685	0.18055	0.67692
Curated_gene_sets:firestein_ctnnb1_pathway_and_proliferation	Curated_gene_sets:firestein_...2	8	0.30651	0.0061432	0.33606	0.18088	0.676945	0.05747	0.667517
Curated_gene_sets:graham_cml_quiescent_vs_normal_quiescent_up	Curated_gene_sets:graham_cml...10	93	0.092623	0.0063159	0.10158	0.18095	0.676945	0.069728	0.685755
Curated_gene_sets:pujana_breast_cancer_with_brca1_mutated_up	Curated_gene_sets:pujana_bre...3	57	0.1024	0.0054715	0.11218	0.18068	0.676945	0.33459	0.851419
Curated_gene_sets:reactome_meiotic_recombination	Curated_gene_sets:reactome_m...15	72	0.11091	0.0066583	0.12163	0.18091	0.676945	0.37852	0.85749
GO_bp:go_nlrp3_inflammasome_complex_assembly	GO_bp:go_nlrp3_inflammasome_...	13	0.21706	0.0055451	0.23795	0.18084	0.676945
GO_bp:go_positive_regulation_of_dna_damage_response_signal_transduction_by_p53_class_mediator	GO_bp:go_positive_regulation...225	14	0.23283	0.0061722	0.25508	0.18069	0.676945	0.37526	0.854288
GO_bp:go_regulation_of_t_helper_2_cell_differentiation	GO_bp:go_regulation_of_t_hel...7	11	0.27206	0.0063935	0.29836	0.18093	0.676945	0.18894	0.797686
GO_cc:go_dendritic_spine_membrane	GO_cc:go_dendritic_spine_mem...	13	0.25699	0.0065652	0.28183	0.18093	0.676945
GO_mf:go_dystroglycan_binding	GO_mf:go_dystroglycan_binding	10	0.293	0.0065653	0.32112	0.18078	0.676945
Curated_gene_sets:biocarta_cdk5_pathway	Curated_gene_sets:biocarta_c...14	13	0.2367	0.0060468	0.26024	0.18153	0.677152	0.27384	0.836941
Curated_gene_sets:gaussmann_mll_af4_fusion_targets_b_up	Curated_gene_sets:gaussmann_...4	25	0.18104	0.0064116	0.1988	0.18125	0.677152	0.72234	0.923104
Curated_gene_sets:lui_thyroid_cancer_cluster_3	Curated_gene_sets:lui_thyroi...3	29	0.15916	0.0060703	0.17496	0.1815	0.677152	0.14604	0.76593
Curated_gene_sets:pyeon_hpv_positive_tumors_up	Curated_gene_sets:pyeon_hpv_...2	90	0.084329	0.0056573	0.092711	0.18153	0.677152	0.87638	0.960519
Curated_gene_sets:reactome_signaling_by_tgf_beta_family_members	Curated_gene_sets:reactome_s...86	103	0.086033	0.0061724	0.094489	0.18128	0.677152
GO_bp:go_cell_cycle_phase_transition	GO_bp:go_cell_cycle_phase_tr...	580	0.034738	0.0058425	0.038172	0.1814	0.677152	0.10826	0.740384
GO_bp:go_negative_regulation_of_map_kinase_activity	GO_bp:go_negative_regulation...397	73	0.10304	0.0062282	0.11322	0.1814	0.677152	0.1563	0.776108
GO_bp:go_positive_regulation_of_endothelial_cell_proliferation	GO_bp:go_positive_regulation...251	92	0.090387	0.0061304	0.099211	0.18114	0.677152	0.51494	0.890361
GO_bp:go_positive_regulation_of_mast_cell_activation	GO_bp:go_positive_regulation...479	18	0.21045	0.0063252	0.23126	0.18141	0.677152	0.35705	0.852009
GO_bp:go_purkinje_myocyte_to_ventricular_cardiac_muscle_cell_signaling	GO_bp:go_purkinje_myocyte_to...	6	0.40503	0.0070307	0.44484	0.18128	0.677152
GO_bp:go_regulation_of_response_to_extracellular_stimulus	GO_bp:go_regulation_of_respo...7	25	0.16971	0.0060102	0.18657	0.18152	0.677152	0.022815	0.549076
GO_bp:go_telomere_tethering_at_nuclear_periphery	GO_bp:go_telomere_tethering_...	6	0.35369	0.0061394	0.38829	0.18119	0.677152
Curated_gene_sets:reactome_rna_polymerase_ii_transcription_elongation	Curated_gene_sets:reactome_r...108	58	0.098558	0.0053121	0.10839	0.18161	0.677162
GO_bp:go_mesonephric_duct_development	GO_bp:go_mesonephric_duct_de...	9	0.3293	0.0070002	0.36218	0.18162	0.677162
Curated_gene_sets:moreaux_b_lymphocyte_maturation_by_taci_dn	Curated_gene_sets:moreaux_b_...1	76	0.10272	0.0063348	0.11314	0.18197	0.678033	0.13705	0.756336
Curated_gene_sets:reactome_nade_modulates_death_signalling	Curated_gene_sets:reactome_n...5	6	0.39699	0.0068911	0.43739	0.18204	0.678033
GO_bp:go_energy_reserve_metabolic_process	GO_bp:go_energy_reserve_meta...	84	0.09176	0.005948	0.10109	0.18202	0.678033	0.78473	0.937556
GO_bp:go_regulation_of_cell_cycle_g2_m_phase_transition	GO_bp:go_regulation_of_cell_...16	213	0.053915	0.0055471	0.059379	0.18195	0.678033	0.31495	0.845266
GO_bp:go_regulation_of_gtp_binding	GO_bp:go_regulation_of_gtp_b...	12	0.27188	0.0066732	0.2997	0.18216	0.678033
GO_cc:go_sorting_endosome	GO_cc:go_sorting_endosome	6	0.34162	0.0059299	0.37655	0.18215	0.678033
GO_mf:go_arylsulfatase_activity	GO_mf:go_arylsulfatase_activ...	12	0.29896	0.0073379	0.32948	0.18211	0.678033	0.10087	0.728802
GO_bp:go_coenzyme_metabolic_process	GO_bp:go_coenzyme_metabolic_...	253	0.053786	0.0060249	0.059308	0.18224	0.678168	0.72526	0.923324
Curated_gene_sets:lein_oligodendrocyte_markers	Curated_gene_sets:lein_oligo...	75	0.095728	0.0058647	0.10566	0.18247	0.67886	0.69608	0.919463
GO_bp:go_gamma_delta_t_cell_differentiation	GO_bp:go_gamma_delta_t_cell_...2	9	0.26444	0.0056214	0.292	0.18257	0.678906
GO_bp:go_peptidyl_lysine_trimethylation	GO_bp:go_peptidyl_lysine_tri...	44	0.12502	0.0058713	0.13804	0.18254	0.678906	0.82661	0.946739
GO_bp:go_gamma_aminobutyric_acid_secretion	GO_bp:go_gamma_aminobutyric_...1	9	0.32135	0.0068312	0.35502	0.1827	0.679064
GO_cc:go_cytoplasmic_dynein_complex	GO_cc:go_cytoplasmic_dynein_...	20	0.19474	0.0061694	0.21512	0.18267	0.679064	0.17115	0.782369
GO_bp:go_toxin_metabolic_process	GO_bp:go_toxin_metabolic_pro...	21	0.1857	0.0060283	0.20526	0.18282	0.679346	0.14232	0.760854
Curated_gene_sets:bonome_ovarian_cancer_survival_suboptimal_debulking	Curated_gene_sets:bonome_ova...4	500	0.038102	0.0059622	0.042192	0.18325	0.679803	0.50825	0.888078
Curated_gene_sets:lee_liver_cancer_survival_dn	Curated_gene_sets:lee_liver_...16	178	0.063717	0.005998	0.070555	0.18325	0.679803	0.39478	0.8596
Curated_gene_sets:mikkelsen_es_hcp_with_h3k27me3	Curated_gene_sets:mikkelsen_...4	39	0.14355	0.0063475	0.15891	0.18319	0.679803	0.38491	0.859291
Curated_gene_sets:phong_tnf_targets_up	Curated_gene_sets:phong_tnf_...5	63	0.12231	0.00687	0.13539	0.18316	0.679803	0.26255	0.830045
Curated_gene_sets:reactome_golgi_associated_vesicle_biogenesis	Curated_gene_sets:reactome_g...62	56	0.11084	0.0058704	0.12263	0.18305	0.679803	0.00076067	0.163455
GO_bp:go_positive_regulation_of_gonad_development	GO_bp:go_positive_regulation...326	10	0.26307	0.0058947	0.29114	0.18311	0.679803
GO_bp:go_regulation_of_atpase_activity	GO_bp:go_regulation_of_atpas...	77	0.093329	0.0057932	0.10326	0.18305	0.679803	0.46162	0.880153
GO_mf:go_ran_gtpase_binding	GO_mf:go_ran_gtpase_binding	37	0.13261	0.0057118	0.14688	0.18331	0.679862	0.82742	0.946739
GO_bp:go_morphogenesis_of_an_epithelium	GO_bp:go_morphogenesis_of_an...5	526	0.038328	0.0061474	0.042466	0.18339	0.679996	0.77914	0.937008
Curated_gene_sets:lim_mammary_luminal_mature_up	Curated_gene_sets:lim_mammar...2	109	0.084331	0.0062231	0.093558	0.1837	0.680494	0.40511	0.861836
GO_bp:go_atrial_cardiac_muscle_cell_membrane_repolarization	GO_bp:go_atrial_cardiac_musc...1	10	0.29165	0.006535	0.32352	0.18367	0.680494
GO_bp:go_transcytosis	GO_bp:go_transcytosis	18	0.20364	0.0061207	0.22581	0.18358	0.680494	0.41577	0.864278
GO_cc:go_extrinsic_component_of_synaptic_membrane	GO_cc:go_extrinsic_component...13	13	0.20637	0.0052719	0.22892	0.18367	0.680494
GO_bp:go_positive_regulation_of_macrophage_differentiation	GO_bp:go_positive_regulation...472	14	0.24528	0.0065022	0.27225	0.18382	0.680776	0.33256	0.851341
Curated_gene_sets:gross_hypoxia_via_elk3_and_hif1a_up	Curated_gene_sets:gross_hypo...2	142	0.07426	0.0062494	0.08246	0.18392	0.680821	0.15856	0.77647
GO_bp:go_ion_transmembrane_transport	GO_bp:go_ion_transmembrane_t...	1107	0.026746	0.0061293	0.029695	0.18388	0.680821	0.71895	0.922728
Curated_gene_sets:lenaour_dendritic_cell_maturation_dn	Curated_gene_sets:lenaour_de...1	131	0.076495	0.0061849	0.085075	0.18429	0.681864	0.43569	0.872172
GO_bp:go_regulation_of_mrna_splicing_via_spliceosome	GO_bp:go_regulation_of_mrna_...7	94	0.079118	0.0054238	0.087992	0.18429	0.681864	0.13951	0.759946
Curated_gene_sets:chen_lung_cancer_survival	Curated_gene_sets:chen_lung_...	28	0.15293	0.0057313	0.17017	0.18441	0.682145	0.54095	0.895356
GO_cc:go_copii_coated_er_to_golgi_transport_vesicle	GO_cc:go_copii_coated_er_to_...	90	0.087501	0.0058702	0.097388	0.18447	0.682204
GO_bp:go_cell_cell_adhesion_mediated_by_cadherin	GO_bp:go_cell_cell_adhesion_...2	42	0.14118	0.0064781	0.15718	0.18453	0.682263
Curated_gene_sets:pid_ecadherin_keratinocyte_pathway	Curated_gene_sets:pid_ecadhe...1	21	0.1768	0.0057394	0.19688	0.18459	0.682322	0.15747	0.776388
Curated_gene_sets:reactome_endosomal_sorting_complex_required_for_transport_escrt	Curated_gene_sets:reactome_e...15	31	0.13776	0.0054322	0.15347	0.18469	0.682529	0.60584	0.903627
GO_bp:go_tyrosine_phosphorylation_of_stat_protein	GO_bp:go_tyrosine_phosphoryl...	78	0.1005	0.0062783	0.11201	0.1848	0.682773	0.73369	0.925878
GO_bp:go_regulation_of_protein_deubiquitination	GO_bp:go_regulation_of_prote...16	12	0.21257	0.0052174	0.23706	0.18495	0.683164
Curated_gene_sets:la_men1_targets	Curated_gene_sets:la_men1_ta...	24	0.18617	0.0064602	0.20774	0.18509	0.683325	0.21841	0.813106
GO_bp:go_positive_regulation_of_granulocyte_macrophage_colony_stimulating_factor_production	GO_bp:go_positive_regulation...330	14	0.2133	0.0056545	0.23801	0.18509	0.683325
GO_bp:go_regulation_of_chromatin_binding	GO_bp:go_regulation_of_chrom...2	22	0.17976	0.0059725	0.20066	0.18517	0.683325	0.16111	0.780028
GO_mf:go_phosphatidylinositol_phosphate_4_phosphatase_activity	GO_mf:go_phosphatidylinosito...23	8	0.3067	0.0061471	0.34232	0.18515	0.683325
GO_mf:go_rna_dna_hybrid_ribonuclease_activity	GO_mf:go_rna_dna_hybrid_ribo...	6	0.36645	0.006361	0.40919	0.18525	0.683457	0.090647	0.721155
Curated_gene_sets:biocarta_mrp_pathway	Curated_gene_sets:biocarta_m...14	6	0.3602	0.0062524	0.40298	0.18571	0.683783
Curated_gene_sets:reactome_creation_of_c4_and_c2_activators	Curated_gene_sets:reactome_c...94	14	0.25339	0.0067174	0.28334	0.18559	0.683783	0.62421	0.904611
GO_bp:go_arginine_transport	GO_bp:go_arginine_transport	11	0.3002	0.0070548	0.33585	0.18571	0.683783
GO_bp:go_homeostasis_of_number_of_cells_within_a_tissue	GO_bp:go_homeostasis_of_numb...2	31	0.16496	0.0065046	0.1845	0.18564	0.683783	0.25557	0.828524
GO_bp:go_positive_regulation_of_regulated_secretory_pathway	GO_bp:go_positive_regulation...700	51	0.11435	0.0057807	0.12798	0.18578	0.683783	0.47862	0.882879
GO_bp:go_pyrimidine_containing_compound_transmembrane_transport	GO_bp:go_pyrimidine_containi...5	10	0.26468	0.0059307	0.29608	0.18568	0.683783	0.43754	0.873111
GO_bp:go_regulation_of_mammary_gland_epithelial_cell_proliferation	GO_bp:go_regulation_of_mamma...	17	0.20339	0.0059412	0.22753	0.18569	0.683783	0.5923	0.900184
GO_bp:go_secondary_alcohol_metabolic_process	GO_bp:go_secondary_alcohol_m...	85	0.086951	0.0056696	0.097186	0.18548	0.683783
GO_cc:go_nuclear_pericentric_heterochromatin	GO_cc:go_nuclear_pericentric...	9	0.2919	0.0062052	0.32663	0.18576	0.683783
GO_mf:go_angiotensin_receptor_binding	GO_mf:go_angiotensin_recepto...	8	0.27014	0.0054143	0.302	0.18553	0.683783	0.58387	0.897481
Curated_gene_sets:hu_angiogenesis_dn	Curated_gene_sets:hu_angioge...1	38	0.12761	0.0055699	0.14299	0.18609	0.684599	0.4537	0.878433
GO_bp:go_regulation_of_centriole_replication	GO_bp:go_regulation_of_centr...2	22	0.16624	0.0055233	0.18627	0.18608	0.684599	0.30457	0.843091
Curated_gene_sets:cheok_response_to_mercaptopurine_up	Curated_gene_sets:cheok_resp...8	12	0.23858	0.0058558	0.26751	0.18625	0.685025	0.44366	0.8756
Curated_gene_sets:gaussmann_mll_af4_fusion_targets_f_up	Curated_gene_sets:gaussmann_...12	179	0.064127	0.0060535	0.071972	0.18647	0.685346	0.76539	0.93317
GO_bp:go_negative_regulation_of_protein_import_into_nucleus	GO_bp:go_negative_regulation...547	12	0.21706	0.0053278	0.24354	0.18639	0.685346
GO_mf:go_snrna_binding	GO_mf:go_snrna_binding	39	0.12059	0.0053322	0.13534	0.18647	0.685346	0.23713	0.821063
GO_bp:go_cardiac_chamber_morphogenesis	GO_bp:go_cardiac_chamber_mor...	126	0.080893	0.0064152	0.090825	0.18657	0.685551	0.033334	0.603623
Curated_gene_sets:reactome_rho_gtpases_activate_ktn1	Curated_gene_sets:reactome_r...93	11	0.24237	0.0056958	0.27241	0.18681	0.686055
GO_bp:go_luteinization	GO_bp:go_luteinization	10	0.28611	0.0064108	0.32156	0.1868	0.686055
GO_mf:go_lipoprotein_particle_receptor_binding	GO_mf:go_lipoprotein_particl...2	26	0.164	0.0059231	0.18435	0.18684	0.686055	0.55985	0.896842
GO_bp:go_neurotransmitter_reuptake	GO_bp:go_neurotransmitter_re...4	23	0.17406	0.0059131	0.19583	0.18705	0.686663
Curated_gene_sets:reactome_apoptosis_induced_dna_fragmentation	Curated_gene_sets:reactome_a...93	13	0.2344	0.0059881	0.26401	0.18732	0.687491	0.57939	0.897351
Curated_gene_sets:ghandhi_direct_irradiation_dn	Curated_gene_sets:ghandhi_di...1	35	0.1472	0.0061667	0.16588	0.18744	0.687768	0.055594	0.655738
GO_bp:go_nucleoside_bisphosphate_biosynthetic_process	GO_bp:go_nucleoside_bisphosp...1	68	0.099822	0.0058242	0.11257	0.18761	0.688176	0.059453	0.670799
GO_mf:go_myosin_heavy_chain_binding	GO_mf:go_myosin_heavy_chain_...	12	0.23226	0.0057008	0.26195	0.18764	0.688176	0.28615	0.837575
GO_cc:go_endoplasmic_reticulum_subcompartment	GO_cc:go_endoplasmic_reticul...10	23	0.19366	0.0065789	0.21847	0.18769	0.688197	0.76088	0.93244
Curated_gene_sets:pid_avb3_integrin_pathway	Curated_gene_sets:pid_avb3_i...	75	0.09781	0.0059923	0.11052	0.18809	0.688197	0.97726	0.989199
Curated_gene_sets:reactome_cell_cycle	Curated_gene_sets:reactome_c...28	634	0.032291	0.0056701	0.036483	0.18806	0.688197	0.058927	0.669831
Curated_gene_sets:tsunoda_cisplatin_resistance_dn	Curated_gene_sets:tsunoda_ci...1	50	0.13015	0.0065147	0.14688	0.18779	0.688197	0.03884	0.623959
GO_bp:go_cardiac_septum_morphogenesis	GO_bp:go_cardiac_septum_morp...	73	0.10866	0.0065682	0.12262	0.18776	0.688197	0.039292	0.627014
GO_bp:go_cellular_response_to_arsenic_containing_substance	GO_bp:go_cellular_response_t...10	18	0.19466	0.0058507	0.21987	0.18799	0.688197	0.76005	0.93191
GO_bp:go_negative_regulation_of_sodium_ion_transmembrane_transport	GO_bp:go_negative_regulation...629	13	0.25333	0.0064717	0.2861	0.18795	0.688197
GO_bp:go_positive_regulation_of_establishment_of_protein_localization_to_mitochondrion	GO_bp:go_positive_regulation...270	58	0.1132	0.0061014	0.12783	0.18794	0.688197
GO_bp:go_regulation_of_myosin_light_chain_phosphatase_activity	GO_bp:go_regulation_of_myosi...	7	0.3291	0.0061702	0.37177	0.18803	0.688197
GO_bp:go_response_to_leucine	GO_bp:go_response_to_leucine	14	0.22301	0.0059121	0.25197	0.18806	0.688197
Curated_gene_sets:dacosta_low_dose_uv_response_via_ercc3_xpcs_up	Curated_gene_sets:dacosta_lo...2	13	0.21389	0.005464	0.24175	0.18815	0.688254	0.48718	0.884962
Curated_gene_sets:nikolsky_breast_cancer_7p22_amplicon	Curated_gene_sets:nikolsky_b...25	37	0.24791	0.010678	0.28039	0.18831	0.688551	0.23643	0.821063
GO_mf:go_anion_cation_symporter_activity	GO_mf:go_anion_cation_sympor...	19	0.2074	0.0064044	0.23458	0.18832	0.688551	0.55236	0.895639
GO_mf:go_translation_regulator_activity_nucleic_acid_binding	GO_mf:go_translation_regulat...2	103	0.075613	0.0054248	0.085543	0.18837	0.688571	0.43905	0.874145
Curated_gene_sets:reactome_signal_amplification	Curated_gene_sets:reactome_s...29	32	0.14664	0.0058744	0.16599	0.18852	0.688957	0.32943	0.851021
GO_mf:go_g_protein_coupled_glutamate_receptor_binding	GO_mf:go_g_protein_coupled_g...	10	0.25665	0.0057508	0.29065	0.18862	0.689159
Curated_gene_sets:biocarta_mitochondria_pathway	Curated_gene_sets:biocarta_m...10	19	0.18252	0.0056359	0.20675	0.18868	0.6892	0.62862	0.9054
GO_bp:go_regulation_of_adenylate_cyclase_activating_adrenergic_receptor_signaling_pathway_involved_in_heart_process	GO_bp:go_regulation_of_adeny...1	3	0.47116	0.0057836	0.53381	0.18872	0.6892
Curated_gene_sets:bilban_b_cll_lpl_dn	Curated_gene_sets:bilban_b_c...1	42	0.12959	0.005946	0.14685	0.18877	0.68922	0.21747	0.812647
GO_bp:go_activation_of_mapkk_activity	GO_bp:go_activation_of_mapkk...1	53	0.11579	0.0059667	0.13126	0.18886	0.689223	0.26072	0.828916
GO_bp:go_regulation_of_dopamine_receptor_signaling_pathway	GO_bp:go_regulation_of_dopam...1	11	0.28734	0.0067526	0.32572	0.18885	0.689223
Curated_gene_sets:kim_bipolar_disorder_oligodendrocyte_density_corr_up	Curated_gene_sets:kim_bipola...2	681	0.03076	0.0055911	0.034922	0.18921	0.690338	0.95117	0.979098
Curated_gene_sets:alonso_metastasis_up	Curated_gene_sets:alonso_met...5	197	0.05979	0.0059184	0.067895	0.18927	0.690394	0.50387	0.887694
GO_bp:go_regulation_of_fatty_acid_oxidation	GO_bp:go_regulation_of_fatty...4	30	0.14147	0.0054876	0.16078	0.18948	0.690997	0.3091	0.843091
Curated_gene_sets:wu_hbx_targets_2_dn	Curated_gene_sets:wu_hbx_tar...3	14	0.24171	0.0064078	0.27481	0.18955	0.69109	0.51591	0.890676
Curated_gene_sets:baker_hematopoiesis_stat3_targets	Curated_gene_sets:baker_hema...3	17	0.19883	0.0058079	0.22645	0.18997	0.691555	0.30512	0.843091
Curated_gene_sets:golub_all_vs_aml_dn	Curated_gene_sets:golub_all_...1	23	0.16218	0.0055095	0.18464	0.18988	0.691555	0.57633	0.897351
Curated_gene_sets:pid_hedgehog_2pathway	Curated_gene_sets:pid_hedgeh...1	22	0.17626	0.0058562	0.20076	0.18999	0.691555	0.66307	0.913273
Curated_gene_sets:zheng_foxp3_targets_up	Curated_gene_sets:zheng_foxp...6	26	0.17419	0.006291	0.19835	0.18992	0.691555	0.49313	0.885572
GO_bp:go_positive_regulation_of_cell_aging	GO_bp:go_positive_regulation...108	13	0.23555	0.0060174	0.26816	0.18987	0.691555
GO_bp:go_regulation_of_superoxide_metabolic_process	GO_bp:go_regulation_of_super...3	31	0.1573	0.0062026	0.17901	0.18978	0.691555	0.54917	0.895639
GO_mf:go_potassium_channel_inhibitor_activity	GO_mf:go_potassium_channel_i...	9	0.28911	0.0061458	0.32925	0.18996	0.691555
Curated_gene_sets:reactome_regulation_of_mecp2_expression_and_activity	Curated_gene_sets:reactome_r...46	31	0.15458	0.0060951	0.17617	0.19013	0.691739
GO_cc:go_plasma_membrane_region	GO_cc:go_plasma_membrane_reg...	1188	0.025268	0.0059856	0.028797	0.19013	0.691739	0.47646	0.882879
Curated_gene_sets:creighton_endocrine_therapy_resistance_4	Curated_gene_sets:creighton_...6	291	0.05024	0.0060297	0.05732	0.19039	0.692197	0.19671	0.801502
GO_bp:go_dentate_gyrus_development	GO_bp:go_dentate_gyrus_devel...	16	0.22377	0.0063414	0.25527	0.19035	0.692197	0.34119	0.852009
GO_bp:go_positive_regulation_of_inhibitory_postsynaptic_potential	GO_bp:go_positive_regulation...378	7	0.35054	0.0065722	0.39983	0.19032	0.692197
Curated_gene_sets:grade_colon_and_rectal_cancer_dn	Curated_gene_sets:grade_colo...1	101	0.083798	0.0059537	0.09569	0.1906	0.69224	0.14381	0.761292
Curated_gene_sets:kegg_glutathione_metabolism	Curated_gene_sets:kegg_gluta...	49	0.12698	0.006292	0.14497	0.19055	0.69224	0.29277	0.840105
Curated_gene_sets:lim_mammary_luminal_progenitor_dn	Curated_gene_sets:lim_mammar...3	13	0.25494	0.0065127	0.29096	0.19047	0.69224	0.1957	0.801502
Curated_gene_sets:mizushima_autophagosome_formation	Curated_gene_sets:mizushima_...	22	0.17165	0.005703	0.19607	0.19067	0.69224	0.43847	0.874068
GO_bp:go_cobalamin_metabolic_process	GO_bp:go_cobalamin_metabolic...	22	0.15842	0.0052637	0.18089	0.19058	0.69224	0.1287	0.751038
GO_bp:go_regulation_of_adenylate_cyclase_activity	GO_bp:go_regulation_of_adeny...3	30	0.15641	0.0060673	0.17865	0.19065	0.69224	0.29872	0.840786
GO_bp:go_glutamate_receptor_signaling_pathway	GO_bp:go_glutamate_receptor_...	97	0.086809	0.0060449	0.099184	0.19073	0.692296	0.66708	0.914447
Curated_gene_sets:altemeier_response_to_lps_with_mechanical_ventilation	Curated_gene_sets:altemeier_...	122	0.079846	0.0062316	0.091255	0.1908	0.692334	0.064406	0.677371
GO_bp:go_endocardium_development	GO_bp:go_endocardium_develop...	12	0.25088	0.0061577	0.28676	0.19083	0.692334	0.083775	0.716427
Curated_gene_sets:reactome_hdr_through_mmej_alt_nhej	Curated_gene_sets:reactome_h...8	10	0.27542	0.0061714	0.31524	0.19115	0.692396
Curated_gene_sets:schwab_targets_of_bmyb_polymorphic_variants_up	Curated_gene_sets:schwab_tar...2	13	0.21567	0.0055096	0.24686	0.19116	0.692396	0.090412	0.721155
Curated_gene_sets:zhan_multiple_myeloma_cd1_and_cd2_up	Curated_gene_sets:zhan_multi...2	89	0.086209	0.0057514	0.098603	0.19098	0.692396	0.16298	0.780028
GO_bp:go_myd88_independent_toll_like_receptor_signaling_pathway	GO_bp:go_myd88_independent_t...	32	0.13249	0.0053078	0.15162	0.1911	0.692396	0.69288	0.919463
GO_bp:go_response_to_epidermal_growth_factor	GO_bp:go_response_to_epiderm...	47	0.11796	0.0057248	0.13492	0.191	0.692396	0.87153	0.958986
GO_cc:go_nucleolus	GO_cc:go_nucleolus	906	0.026829	0.0055918	0.030705	0.19113	0.692396	0.66033	0.912967
GO_cc:go_ruffle	GO_cc:go_ruffle	172	0.060626	0.0056109	0.069347	0.191	0.692396	0.10654	0.740384
Curated_gene_sets:biocarta_ifna_pathway	Curated_gene_sets:biocarta_i...1	10	0.28351	0.0063526	0.32478	0.19136	0.692743
Curated_gene_sets:reactome_signaling_by_nodal	Curated_gene_sets:reactome_s...64	20	0.19972	0.0063272	0.22876	0.19133	0.692743	0.17636	0.788594
Curated_gene_sets:zhang_adipogenesis_by_bmp7	Curated_gene_sets:zhang_adip...	14	0.20945	0.0055525	0.23998	0.19139	0.692743	0.95578	0.980639
GO_cc:go_multivesicular_body_lumen	GO_cc:go_multivesicular_body...1	7	0.35444	0.0066453	0.40656	0.19166	0.693558
GO_bp:go_response_to_food	GO_bp:go_response_to_food	37	0.13303	0.0057297	0.15262	0.19171	0.693577	0.61402	0.904063
GO_bp:go_dendrite_arborization	GO_bp:go_dendrite_arborizati...	5	0.36337	0.005758	0.41722	0.1919	0.693761
GO_bp:go_negative_regulation_of_protein_acetylation	GO_bp:go_negative_regulation...536	22	0.17713	0.005885	0.20331	0.19182	0.693761	0.056764	0.661819
GO_bp:go_protein_retention_in_golgi_apparatus	GO_bp:go_protein_retention_i...2	5	0.43007	0.0068149	0.49375	0.19188	0.693761
GO_cc:go_n_terminal_protein_acetyltransferase_complex	GO_cc:go_n_terminal_protein_...	10	0.23263	0.0052125	0.26715	0.19194	0.693761	0.90681	0.967647
Curated_gene_sets:reactome_erks_are_inactivated	Curated_gene_sets:reactome_e...30	13	0.22104	0.0056467	0.25399	0.19208	0.694105	0.117	0.746897
GO_bp:go_cell_migration_in_hindbrain	GO_bp:go_cell_migration_in_h...	15	0.21602	0.0059274	0.24847	0.19232	0.694163	0.357	0.852009
GO_bp:go_negative_regulation_of_calcium_mediated_signaling	GO_bp:go_negative_regulation...72	29	0.14257	0.0054376	0.16397	0.1923	0.694163	0.93682	0.977176
GO_bp:go_response_to_muscle_stretch	GO_bp:go_response_to_muscle_...3	19	0.19519	0.0060274	0.22443	0.19223	0.694163	0.17858	0.790218
GO_cc:go_nuclear_membrane	GO_cc:go_nuclear_membrane	300	0.045604	0.005556	0.052455	0.19232	0.694163	0.67272	0.915582
GO_mf:go_transferase_activity_transferring_glycosyl_groups	GO_mf:go_transferase_activit...5	275	0.050647	0.0059115	0.058223	0.19219	0.694163	0.79473	0.939711
GO_bp:go_aorta_smooth_muscle_tissue_morphogenesis	GO_bp:go_aorta_smooth_muscle...	3	0.54679	0.0067119	0.62958	0.19257	0.694903
Curated_gene_sets:pramoonjago_sox4_targets_up	Curated_gene_sets:pramoonjag...2	52	0.1208	0.0061659	0.13924	0.19281	0.695283	0.017943	0.530613
Curated_gene_sets:sasson_fsh_response	Curated_gene_sets:sasson_fsh...	9	0.28675	0.0060956	0.3305	0.1928	0.695283	0.65451	0.91252
GO_bp:go_positive_regulation_of_neuron_migration	GO_bp:go_positive_regulation...566	14	0.2059	0.0054584	0.23731	0.1928	0.695283	0.32033	0.848049
Curated_gene_sets:boudoukha_bound_by_igf2bp2	Curated_gene_sets:boudoukha_...	100	0.078881	0.0055767	0.091041	0.19313	0.695378	0.58656	0.898535
Curated_gene_sets:dacosta_uv_response_via_ercc3_xpcs_up	Curated_gene_sets:dacosta_uv...8	26	0.15998	0.0057779	0.18466	0.19315	0.695378	0.66783	0.914447
Curated_gene_sets:reactome_intracellular_signaling_by_second_messengers	Curated_gene_sets:reactome_i...62	307	0.046399	0.0057174	0.05361	0.19339	0.695378
Curated_gene_sets:reactome_regulation_of_pyruvate_dehydrogenase_pdh_complex	Curated_gene_sets:reactome_r...54	16	0.18822	0.0053339	0.21748	0.19341	0.695378	0.1147	0.743821
Curated_gene_sets:ren_alveolar_rhabdomyosarcoma_dn	Curated_gene_sets:ren_alveol...1	407	0.040979	0.0057992	0.047313	0.19322	0.695378	0.14324	0.760854
Curated_gene_sets:su_liver	Curated_gene_sets:su_liver	58	0.11107	0.0059865	0.12835	0.19342	0.695378	0.46248	0.880153
GO_bp:go_mast_cell_migration	GO_bp:go_mast_cell_migration	13	0.24027	0.006138	0.27704	0.1929	0.695378
GO_bp:go_phospholipid_transport	GO_bp:go_phospholipid_transp...	88	0.089456	0.0059345	0.10331	0.19328	0.695378	0.48339	0.883878
GO_bp:go_photoreceptor_cell_differentiation	GO_bp:go_photoreceptor_cell_...2	62	0.1116	0.0062182	0.12894	0.19338	0.695378	0.42056	0.865059
GO_bp:go_positive_regulation_of_defense_response	GO_bp:go_positive_regulation...206	488	0.038109	0.0058931	0.043985	0.19314	0.695378	0.96828	0.984455
GO_bp:go_positive_regulation_of_nik_nf_kappab_signaling	GO_bp:go_positive_regulation...576	75	0.092688	0.0056785	0.10703	0.19325	0.695378	0.094219	0.725462
GO_bp:go_positive_regulation_of_t_cell_receptor_signaling_pathway	GO_bp:go_positive_regulation...794	13	0.23335	0.0059611	0.26921	0.19304	0.695378
GO_bp:go_regulation_of_vascular_wound_healing	GO_bp:go_regulation_of_vascu...7	5	0.38963	0.0061741	0.4495	0.19303	0.695378
GO_bp:go_negative_regulation_of_smad_protein_complex_assembly	GO_bp:go_negative_regulation...617	5	0.41336	0.0065502	0.47795	0.19356	0.695594
GO_bp:go_response_to_iron_iii_ion	GO_bp:go_response_to_iron_ii...2	6	0.28288	0.0049103	0.3271	0.19357	0.695594
Curated_gene_sets:biocarta_th1th2_pathway	Curated_gene_sets:biocarta_t...11	21	0.20115	0.0065299	0.23284	0.19382	0.696331	0.85692	0.954206
GO_bp:go_cellular_magnesium_ion_homeostasis	GO_bp:go_cellular_magnesium_...	5	0.3617	0.0057316	0.41883	0.19391	0.696332
GO_bp:go_positive_regulation_of_cell_size	GO_bp:go_positive_regulation...138	10	0.2292	0.0051357	0.26536	0.19387	0.696332	0.78462	0.937556
GO_bp:go_peptide_metabolic_process	GO_bp:go_peptide_metabolic_p...	105	0.079956	0.0057915	0.092666	0.19412	0.696924	0.57552	0.897351
GO_bp:go_i_kappab_kinase_nf_kappab_signaling	GO_bp:go_i_kappab_kinase_nf_...	258	0.04947	0.0055952	0.05736	0.19423	0.696996	0.37998	0.85749
GO_bp:go_regulation_of_receptor_localization_to_synapse	GO_bp:go_regulation_of_recep...6	17	0.19245	0.0056216	0.22315	0.19423	0.696996
GO_bp:go_regulation_of_carbohydrate_metabolic_process	GO_bp:go_regulation_of_carbo...3	193	0.056915	0.0055769	0.066011	0.19429	0.69705	0.37055	0.854199
GO_bp:go_positive_regulation_of_growth_hormone_secretion	GO_bp:go_positive_regulation...332	9	0.28227	0.0060004	0.3275	0.19438	0.697211
GO_bp:go_negative_regulation_of_interleukin_1_mediated_signaling_pathway	GO_bp:go_negative_regulation...328	5	0.48438	0.0076756	0.5624	0.19455	0.697659
Curated_gene_sets:biocarta_btg2_pathway	Curated_gene_sets:biocarta_b...12	11	0.26495	0.0062265	0.31043	0.1967	0.697828
Curated_gene_sets:calvet_irinotecan_sensitive_vs_resistant_up	Curated_gene_sets:calvet_iri...1	5	0.3658	0.0057965	0.4292	0.19703	0.697828	0.66694	0.914447
Curated_gene_sets:climent_breast_cancer_copy_number_up	Curated_gene_sets:climent_br...2	23	0.18022	0.0061224	0.20978	0.19514	0.697828	0.61248	0.904063
Curated_gene_sets:ehlers_aneuploidy_dn	Curated_gene_sets:ehlers_ane...1	12	0.26627	0.0065355	0.31219	0.19686	0.697828	0.18402	0.79378
Curated_gene_sets:fardin_hypoxia_9	Curated_gene_sets:fardin_hyp...2	7	0.30661	0.0057486	0.35967	0.19698	0.697828	0.28577	0.837575
Curated_gene_sets:gargalovic_response_to_oxidized_phospholipids_salmon_dn	Curated_gene_sets:gargalovic...19	15	0.2151	0.0059023	0.25039	0.19515	0.697828
Curated_gene_sets:guillaumond_klf10_targets_up	Curated_gene_sets:guillaumon...2	46	0.11422	0.0054844	0.13387	0.19677	0.697828	0.28471	0.837575
Curated_gene_sets:hunsberger_exercise_regulated_genes	Curated_gene_sets:hunsberger...	30	0.15972	0.0061959	0.18643	0.19579	0.697828	0.44506	0.876576
Curated_gene_sets:katsanou_elavl1_targets_dn	Curated_gene_sets:katsanou_e...1	144	0.068074	0.0057688	0.07964	0.19634	0.697828	0.84918	0.952255
Curated_gene_sets:kayo_aging_muscle_up	Curated_gene_sets:kayo_aging...2	234	0.053468	0.0057628	0.062246	0.19518	0.697828	0.053428	0.651689
Curated_gene_sets:kegg_oxidative_phosphorylation	Curated_gene_sets:kegg_oxida...	119	0.072084	0.0055566	0.084128	0.19577	0.697828	0.631	0.905893
Curated_gene_sets:lui_thyroid_cancer_pax8_pparg_up	Curated_gene_sets:lui_thyroi...7	45	0.11735	0.0055731	0.13742	0.19656	0.697828	0.096501	0.725462
Curated_gene_sets:reactome_activated_ntrk2_signals_through_frs2_and_frs3	Curated_gene_sets:reactome_a...15	11	0.2407	0.0056565	0.28223	0.19688	0.697828
Curated_gene_sets:reactome_erbb2_regulates_cell_motility	Curated_gene_sets:reactome_e...28	15	0.20066	0.005506	0.23409	0.19567	0.697828
Curated_gene_sets:reactome_hsf1_dependent_transactivation	Curated_gene_sets:reactome_h...32	38	0.12554	0.0054799	0.14661	0.19592	0.697828
Curated_gene_sets:reactome_platelet_activation_signaling_and_aggregation	Curated_gene_sets:reactome_p...61	260	0.051314	0.0058259	0.059729	0.19515	0.697828	0.10296	0.73353
Curated_gene_sets:reactome_synthesis_of_udp_n_acetyl_glucosamine	Curated_gene_sets:reactome_s...173	8	0.29266	0.0058656	0.34057	0.19509	0.697828
Curated_gene_sets:shaffer_irf4_targets_in_activated_b_lymphocyte	Curated_gene_sets:shaffer_ir...2	80	0.090149	0.0057033	0.10478	0.19481	0.697828	0.55185	0.895639
Curated_gene_sets:yague_pretumor_drug_resistance_dn	Curated_gene_sets:yague_pret...1	13	0.22754	0.0058128	0.26693	0.19699	0.697828	0.52999	0.892455
GO_bp:go_aerobic_electron_transport_chain	GO_bp:go_aerobic_electron_tr...	17	0.19481	0.0056905	0.22783	0.19626	0.697828
GO_bp:go_amyloid_beta_clearance_by_cellular_catabolic_process	GO_bp:go_amyloid_beta_cleara...2	7	0.31453	0.0058969	0.36545	0.19472	0.697828
GO_bp:go_cardiolipin_metabolic_process	GO_bp:go_cardiolipin_metabol...	8	0.33987	0.0068118	0.39772	0.19641	0.697828	0.30909	0.843091
GO_bp:go_heterochromatin_assembly	GO_bp:go_heterochromatin_ass...	10	0.27993	0.0062725	0.327	0.19599	0.697828
GO_bp:go_hindlimb_morphogenesis	GO_bp:go_hindlimb_morphogene...	36	0.14964	0.0063579	0.17499	0.19623	0.697828	0.072898	0.691287
GO_bp:go_isopentenyl_diphosphate_biosynthetic_process	GO_bp:go_isopentenyl_diphosp...	5	0.32087	0.0050846	0.37393	0.19543	0.697828
GO_bp:go_lens_fiber_cell_differentiation	GO_bp:go_lens_fiber_cell_dif...	31	0.1584	0.006246	0.18527	0.19629	0.697828	0.54738	0.895639
GO_bp:go_maintenance_of_protein_localization_in_organelle	GO_bp:go_maintenance_of_prot...2	39	0.12197	0.0053935	0.14185	0.19493	0.697828	0.17404	0.785799
GO_bp:go_mesodermal_cell_fate_commitment	GO_bp:go_mesodermal_cell_fat...1	18	0.19448	0.0058453	0.22745	0.19627	0.697828	0.83031	0.947261
GO_bp:go_oxidative_phosphorylation	GO_bp:go_oxidative_phosphory...	126	0.069458	0.0055084	0.080866	0.19519	0.697828	0.4306	0.87029
GO_bp:go_phosphorylated_carbohydrate_dephosphorylation	GO_bp:go_phosphorylated_carb...	15	0.19374	0.0053162	0.22681	0.1965	0.697828
GO_bp:go_phosphorylation_of_rna_polymerase_ii_c_terminal_domain	GO_bp:go_phosphorylation_of_...	10	0.22186	0.0049712	0.25921	0.19604	0.697828
GO_bp:go_positive_regulation_of_antigen_processing_and_presentation	GO_bp:go_positive_regulation...36	9	0.27739	0.0058968	0.32243	0.19481	0.697828	0.03691	0.613677
GO_bp:go_positive_regulation_of_autophagosome_assembly	GO_bp:go_positive_regulation...50	11	0.25082	0.0058943	0.29401	0.19681	0.697828
GO_bp:go_positive_regulation_of_cytokine_secretion	GO_bp:go_positive_regulation...196	126	0.072068	0.0057154	0.084356	0.19647	0.697828	0.84872	0.952255
GO_bp:go_positive_regulation_of_gluconeogenesis	GO_bp:go_positive_regulation...315	13	0.22319	0.0057016	0.26011	0.19544	0.697828	0.90697	0.967647
GO_bp:go_protein_containing_complex_localization	GO_bp:go_protein_containing_...3	283	0.047196	0.0055871	0.055048	0.19563	0.697828
GO_bp:go_purine_nucleotide_transport	GO_bp:go_purine_nucleotide_t...	17	0.1994	0.0058244	0.2324	0.19546	0.697828	0.22356	0.816126
GO_bp:go_regulation_of_transmission_of_nerve_impulse	GO_bp:go_regulation_of_trans...27	17	0.19943	0.0058255	0.23275	0.19577	0.697828	0.63917	0.908811
GO_bp:go_signal_transduction_in_response_to_dna_damage	GO_bp:go_signal_transduction...4	131	0.067514	0.0054587	0.078972	0.19631	0.697828	0.61326	0.904063
GO_cc:go_escrt_complex	GO_cc:go_escrt_complex	27	0.14473	0.0053266	0.16974	0.19693	0.697828	0.54802	0.895639
GO_cc:go_host_cell_cytoplasm	GO_cc:go_host_cell_cytoplasm	7	0.31139	0.0058381	0.36488	0.19672	0.697828
GO_cc:go_mhc_class_ii_protein_complex	GO_cc:go_mhc_class_ii_protei...	14	0.33437	0.008864	0.38955	0.19536	0.697828	0.035645	0.611749
GO_cc:go_microtubule_minus_end	GO_cc:go_microtubule_minus_e...	8	0.34362	0.0068871	0.40104	0.19578	0.697828
GO_cc:go_rna_polymerase_ii_transcription_repressor_complex	GO_cc:go_rna_polymerase_ii_t...2	5	0.34144	0.0054106	0.39887	0.196	0.697828
GO_mf:go_cyclase_activity	GO_mf:go_cyclase_activity	22	0.16931	0.0056254	0.19703	0.19509	0.697828	0.26999	0.83438
GO_mf:go_endonuclease_activity_active_with_either_ribo_or_deoxyribonucleic_acids_and_producing_5_phosphomonoesters	GO_mf:go_endonuclease_activi...3	40	0.12878	0.0057667	0.14984	0.19506	0.697828	0.22344	0.816126
GO_mf:go_endopeptidase_activator_activity	GO_mf:go_endopeptidase_activ...1	7	0.32613	0.0061144	0.3822	0.19675	0.697828
GO_mf:go_intramolecular_oxidoreductase_activity	GO_mf:go_intramolecular_oxid...1	46	0.11576	0.0055584	0.13557	0.19658	0.697828	0.16305	0.780028
GO_mf:go_monosaccharide_binding	GO_mf:go_monosaccharide_bind...	75	0.091605	0.0056121	0.10664	0.19518	0.697828	0.58293	0.897481
GO_mf:go_mrna_3_utr_binding	GO_mf:go_mrna_3_utr_binding	75	0.088751	0.0054373	0.10386	0.19641	0.697828	0.16884	0.782334
GO_mf:go_protein_prenyltransferase_activity	GO_mf:go_protein_prenyltrans...	7	0.32021	0.0060034	0.37539	0.19684	0.697828
GO_mf:go_single_stranded_rna_binding	GO_mf:go_single_stranded_rna...	87	0.085072	0.0056117	0.099811	0.19702	0.697828	0.38201	0.85749
GO_mf:go_thiolester_hydrolase_activity	GO_mf:go_thiolester_hydrolas...	35	0.1436	0.0060161	0.16746	0.19558	0.697828	0.51379	0.889654
GO_mf:go_volume_sensitive_anion_channel_activity	GO_mf:go_volume_sensitive_an...	11	0.2626	0.0061711	0.30773	0.19674	0.697828
Curated_gene_sets:dorn_adenovirus_infection_12hr_dn	Curated_gene_sets:dorn_adeno...1	33	0.1375	0.0055936	0.16149	0.19727	0.698199	0.057992	0.669831
GO_bp:go_regulation_of_cell_cycle_phase_transition	GO_bp:go_regulation_of_cell_...17	438	0.036749	0.0053907	0.043159	0.19726	0.698199	0.82238	0.94589
GO_cc:go_dna_repair_complex	GO_cc:go_dna_repair_complex	37	0.12718	0.0054778	0.14932	0.19719	0.698199	0.98733	0.993215
GO_mf:go_adp_ribose_diphosphatase_activity	GO_mf:go_adp_ribose_diphosph...	5	0.2989	0.0047364	0.35113	0.19732	0.698216
GO_mf:go_adrenergic_receptor_activity	GO_mf:go_adrenergic_receptor...1	16	0.22015	0.0062387	0.25873	0.19742	0.69841	0.2864	0.837575
Curated_gene_sets:pid_syndecan_3_pathway	Curated_gene_sets:pid_syndec...3	17	0.20296	0.0059285	0.23904	0.19793	0.69846	0.20334	0.803031
Curated_gene_sets:rickman_head_and_neck_cancer_b	Curated_gene_sets:rickman_he...2	44	0.12826	0.0060232	0.15098	0.1978	0.69846	0.3471	0.852009
GO_bp:go_negative_regulation_of_chemotaxis	GO_bp:go_negative_regulation...145	57	0.10995	0.0058749	0.12944	0.19784	0.69846	0.5737	0.897351
GO_bp:go_negative_regulation_of_nitric_oxide_biosynthetic_process	GO_bp:go_negative_regulation...476	14	0.24974	0.0066207	0.29359	0.19749	0.69846
GO_bp:go_plasma_membrane_raft_organization	GO_bp:go_plasma_membrane_raf...2	7	0.28804	0.0054003	0.33886	0.19766	0.69846
GO_bp:go_positive_regulation_of_immune_system_process	GO_bp:go_positive_regulation...373	1036	0.026091	0.0057951	0.030715	0.19782	0.69846	0.53357	0.892663
GO_bp:go_positive_regulation_of_stress_fiber_assembly	GO_bp:go_positive_regulation...768	52	0.11555	0.0058982	0.13589	0.19756	0.69846
GO_bp:go_regulation_of_rna_splicing	GO_bp:go_regulation_of_rna_s...	129	0.065088	0.0052226	0.076605	0.19776	0.69846	0.11139	0.742902
GO_bp:go_regulation_of_ruffle_assembly	GO_bp:go_regulation_of_ruffl...	28	0.14434	0.0054094	0.16989	0.19778	0.69846	0.76889	0.933765
GO_bp:go_tolerance_induction_dependent_upon_immune_response	GO_bp:go_tolerance_induction...1	5	0.36512	0.0057857	0.42995	0.19789	0.69846
GO_cc:go_axon_initial_segment	GO_cc:go_axon_initial_segment	20	0.19259	0.0061012	0.22669	0.19779	0.69846	0.070478	0.687238
GO_bp:go_regulation_of_toll_like_receptor_3_signaling_pathway	GO_bp:go_regulation_of_toll_...2	9	0.21929	0.0046615	0.25841	0.19806	0.698759
Curated_gene_sets:onder_cdh1_targets_3_dn	Curated_gene_sets:onder_cdh1...6	59	0.10983	0.0059705	0.12961	0.19839	0.69895	0.92619	0.974658
Curated_gene_sets:rorie_targets_of_ewsr1_fli1_fusion_dn	Curated_gene_sets:rorie_targ...1	27	0.16854	0.0062028	0.19884	0.19833	0.69895	0.029782	0.589606
GO_bp:go_aspartate_family_amino_acid_metabolic_process	GO_bp:go_aspartate_family_am...3	49	0.11497	0.0056968	0.13564	0.19835	0.69895	0.0238	0.55348
GO_bp:go_snorna_localization	GO_bp:go_snorna_localization	5	0.34028	0.0053922	0.40162	0.19843	0.69895
GO_cc:go_actin_filament_bundle	GO_cc:go_actin_filament_bund...	66	0.10137	0.005827	0.11958	0.19832	0.69895	0.047677	0.631645
GO_cc:go_ragulator_complex	GO_cc:go_ragulator_complex	6	0.31922	0.0055411	0.37643	0.19822	0.69895
GO_mf:go_cytidylyltransferase_activity	GO_mf:go_cytidylyltransferas...	9	0.29372	0.0062438	0.34666	0.19843	0.69895
GO_bp:go_neuromuscular_synaptic_transmission	GO_bp:go_neuromuscular_synap...	30	0.14762	0.0057265	0.17445	0.19871	0.699777	0.62279	0.904182
Curated_gene_sets:jiang_aging_hypothalamus_up	Curated_gene_sets:jiang_agin...4	44	0.11574	0.0054352	0.13695	0.19904	0.700104	0.15156	0.771664
Curated_gene_sets:pujana_xprss_int_network	Curated_gene_sets:pujana_xpr...	167	0.058313	0.0053185	0.069014	0.19908	0.700104	0.28754	0.838608
Curated_gene_sets:reactome_adp_signalling_through_p2y_purinoceptor_12	Curated_gene_sets:reactome_a...63	22	0.16006	0.005318	0.18954	0.19922	0.700104
Curated_gene_sets:reactome_cytosolic_iron_sulfur_cluster_assembly	Curated_gene_sets:reactome_c...113	13	0.21416	0.005471	0.25349	0.1991	0.700104
Curated_gene_sets:reactome_recycling_of_bile_acids_and_salts	Curated_gene_sets:reactome_r...14	16	0.21504	0.0060939	0.2545	0.19908	0.700104	0.95018	0.979098
GO_bp:go_negative_regulation_of_bicellular_tight_junction_assembly	GO_bp:go_negative_regulation...52	4	0.37284	0.0052845	0.44165	0.19929	0.700104
GO_bp:go_negative_regulation_of_response_to_dna_damage_stimulus	GO_bp:go_negative_regulation...586	78	0.088095	0.0055035	0.10436	0.1993	0.700104	0.034044	0.604338
GO_bp:go_positive_regulation_of_metanephric_glomerulus_development	GO_bp:go_positive_regulation...497	5	0.39806	0.0063078	0.47092	0.19898	0.700104
GO_bp:go_telomere_maintenance_in_response_to_dna_damage	GO_bp:go_telomere_maintenanc...1	13	0.21744	0.0055549	0.25755	0.19926	0.700104
GO_mf:go_acetyltransferase_activity	GO_mf:go_acetyltransferase_a...	103	0.071154	0.0051049	0.084161	0.19894	0.700104	0.16885	0.782334
GO_mf:go_nucleotide_diphosphatase_activity	GO_mf:go_nucleotide_diphosph...	17	0.20299	0.0059293	0.2403	0.19914	0.700104
Curated_gene_sets:shiraishi_plzf_targets_dn	Curated_gene_sets:shiraishi_...1	9	0.24951	0.005304	0.29566	0.19937	0.700191	0.37303	0.854199
Curated_gene_sets:reactome_regulation_of_pten_stability_and_activity	Curated_gene_sets:reactome_r...53	72	0.087053	0.0052259	0.10322	0.19951	0.700365
GO_bp:go_cardiac_myofibril_assembly	GO_bp:go_cardiac_myofibril_a...	26	0.16215	0.0058562	0.19224	0.19948	0.700365	0.35813	0.852009
GO_cc:go_nuclear_outer_membrane	GO_cc:go_nuclear_outer_membr...1	27	0.14003	0.0051535	0.16608	0.19958	0.700452	0.13267	0.754039
Curated_gene_sets:reactome_tp53_regulates_transcription_of_cell_cycle_genes	Curated_gene_sets:reactome_t...51	50	0.10515	0.005263	0.12478	0.19972	0.700467
GO_bp:go_protein_c_linked_glycosylation	GO_bp:go_protein_c_linked_gl...	5	0.39643	0.0062819	0.47038	0.19968	0.700467
GO_mf:go_transforming_growth_factor_beta_receptor_activity_type_i	GO_mf:go_transforming_growth...2	7	0.3624	0.0067944	0.42992	0.19964	0.700467
Curated_gene_sets:dawson_methylated_in_lymphoma_tcl1	Curated_gene_sets:dawson_met...	58	0.12314	0.006637	0.14624	0.19988	0.700623	0.0097565	0.445993
GO_bp:go_negative_regulation_of_nitric_oxide_synthase_activity	GO_bp:go_negative_regulation...477	7	0.31276	0.0058639	0.37146	0.1999	0.700623
GO_mf:go_pre_mrna_binding	GO_mf:go_pre_mrna_binding	34	0.11893	0.004911	0.14123	0.19987	0.700623	0.61206	0.904063
Curated_gene_sets:yang_breast_cancer_esr1_up	Curated_gene_sets:yang_breas...6	36	0.14006	0.0059509	0.1665	0.20012	0.701235	0.73441	0.926024
Curated_gene_sets:kegg_glycine_serine_and_threonine_metabolism	Curated_gene_sets:kegg_glyci...	31	0.1382	0.0054495	0.16447	0.20037	0.701952	0.144	0.762529
GO_bp:go_negative_regulation_of_microtubule_depolymerization	GO_bp:go_negative_regulation...418	24	0.15136	0.0052523	0.18023	0.20051	0.702195
GO_bp:go_negative_regulation_of_t_cell_differentiation_in_thymus	GO_bp:go_negative_regulation...656	8	0.254	0.0050908	0.30247	0.20053	0.702195
Curated_gene_sets:biocarta_set_pathway	Curated_gene_sets:biocarta_s...5	10	0.26477	0.0059328	0.31964	0.20374	0.702212	0.3534	0.852009
Curated_gene_sets:bystrykh_hematopoiesis_stem_cell_qtl_trans	Curated_gene_sets:bystrykh_h...7	748	0.028696	0.0054569	0.034496	0.20275	0.702212	0.1304	0.752878
Curated_gene_sets:cui_glucose_deprivation	Curated_gene_sets:cui_glucos...	62	0.10306	0.0057423	0.12346	0.20193	0.702212	0.077737	0.702867
Curated_gene_sets:fernandez_bound_by_myc	Curated_gene_sets:fernandez_...	181	0.058236	0.0055277	0.069833	0.20217	0.702212	0.53948	0.895178
Curated_gene_sets:gildea_metastasis	Curated_gene_sets:gildea_met...	29	0.14626	0.0055782	0.17433	0.20076	0.702212	0.54514	0.895639
Curated_gene_sets:gozgit_esr1_targets_up	Curated_gene_sets:gozgit_esr...2	141	0.068747	0.0057653	0.081983	0.20086	0.702212	0.55342	0.895639
Curated_gene_sets:kim_glis2_targets_dn	Curated_gene_sets:kim_glis2_...1	6	0.35331	0.0061328	0.42316	0.20189	0.702212	0.29594	0.840786
Curated_gene_sets:maina_vhl_targets_up	Curated_gene_sets:maina_vhl_...2	10	0.25973	0.0058198	0.31249	0.20295	0.702212	0.2497	0.827288
Curated_gene_sets:martinez_response_to_trabectedin	Curated_gene_sets:martinez_r...5	50	0.12226	0.0061197	0.14597	0.20113	0.702212	0.63825	0.907888
Curated_gene_sets:missiaglia_regulated_by_methylation_up	Curated_gene_sets:missiaglia...2	123	0.069441	0.0054415	0.083601	0.2031	0.702212	0.20062	0.801502
Curated_gene_sets:mullighan_mll_signature_2_dn	Curated_gene_sets:mullighan_...3	277	0.048483	0.0056791	0.058303	0.20283	0.702212	0.44602	0.87686
Curated_gene_sets:pedrioli_mir31_targets_up	Curated_gene_sets:pedrioli_m...2	210	0.05525	0.0056446	0.066216	0.20204	0.702212	0.77678	0.93655
Curated_gene_sets:reactome_cardiac_conduction	Curated_gene_sets:reactome_c...10	139	0.066443	0.0055326	0.080044	0.20325	0.702212
Curated_gene_sets:reactome_ficolins_bind_to_repetitive_carbohydrate_structures_on_the_target_cell_surface	Curated_gene_sets:reactome_f...30	5	0.34337	0.0054411	0.41475	0.20387	0.702212
Curated_gene_sets:reactome_ikk_complex_recruitment_mediated_by_rip1	Curated_gene_sets:reactome_i...2	23	0.14975	0.0050872	0.18004	0.20278	0.702212	0.31967	0.848049
Curated_gene_sets:reactome_mapk6_mapk4_signaling	Curated_gene_sets:reactome_m...7	94	0.078375	0.0053729	0.093527	0.20102	0.702212
Curated_gene_sets:reactome_traf3_dependent_irf_activation_pathway	Curated_gene_sets:reactome_t...59	14	0.19936	0.0052851	0.23887	0.20198	0.702212	0.40969	0.862815
Curated_gene_sets:simbulan_uv_response_normal_dn	Curated_gene_sets:simbulan_u...2	33	0.15072	0.0061314	0.18134	0.20296	0.702212	0.27605	0.836941
Curated_gene_sets:sweet_kras_targets_dn	Curated_gene_sets:sweet_kras...2	64	0.10553	0.0059741	0.1261	0.20134	0.702212	0.23454	0.820606
GO_bp:go_angiogenesis_involved_in_wound_healing	GO_bp:go_angiogenesis_involv...	21	0.1794	0.0058236	0.21511	0.20216	0.702212	0.47849	0.882879
GO_bp:go_carbohydrate_derivative_catabolic_process	GO_bp:go_carbohydrate_deriva...2	180	0.059334	0.0056164	0.071495	0.20331	0.702212	0.45509	0.878433
GO_bp:go_cell_cell_signaling	GO_bp:go_cell_cell_signaling	1624	0.020838	0.0057039	0.025047	0.20272	0.702212	0.58736	0.898634
GO_bp:go_cell_differentiation_in_spinal_cord	GO_bp:go_cell_differentiatio...2	53	0.12367	0.0063724	0.1478	0.20139	0.702212	0.050347	0.643152
GO_bp:go_cell_proliferation_in_midbrain	GO_bp:go_cell_proliferation_...4	8	0.31329	0.0062791	0.37508	0.20179	0.702212
GO_bp:go_establishment_of_sertoli_cell_barrier	GO_bp:go_establishment_of_se...	5	0.41236	0.0065344	0.49346	0.20168	0.702212
GO_bp:go_establishment_or_maintenance_of_monopolar_cell_polarity	GO_bp:go_establishment_or_ma...5	21	0.17478	0.0056739	0.21083	0.20355	0.702212	0.76455	0.932758
GO_bp:go_import_across_plasma_membrane	GO_bp:go_import_across_plasm...	114	0.077787	0.0058696	0.093081	0.20167	0.702212
GO_bp:go_late_endosome_to_vacuole_transport	GO_bp:go_late_endosome_to_va...1	16	0.18396	0.0052133	0.22148	0.20311	0.702212
GO_bp:go_negative_regulation_of_cell_cycle_arrest	GO_bp:go_negative_regulation...99	23	0.16639	0.0056523	0.20062	0.20345	0.702212	0.79241	0.939683
GO_bp:go_negative_regulation_of_cell_division	GO_bp:go_negative_regulation...108	17	0.19479	0.0056898	0.2353	0.20389	0.702212	0.58763	0.898872
GO_bp:go_negative_regulation_of_cytoplasmic_translation	GO_bp:go_negative_regulation...177	8	0.24032	0.0048167	0.28795	0.20198	0.702212
GO_bp:go_negative_regulation_of_delayed_rectifier_potassium_channel_activity	GO_bp:go_negative_regulation...183	10	0.27872	0.0062454	0.33203	0.20061	0.702212
GO_bp:go_negative_regulation_of_guanyl_nucleotide_exchange_factor_activity	GO_bp:go_negative_regulation...279	5	0.39175	0.0062078	0.46792	0.20124	0.702212
GO_bp:go_neuron_recognition	GO_bp:go_neuron_recognition	47	0.12186	0.0059141	0.14528	0.2008	0.702212	0.29009	0.838608
GO_bp:go_positive_regulation_of_cardioblast_differentiation	GO_bp:go_positive_regulation...96	6	0.35121	0.0060964	0.42347	0.20346	0.702212
GO_bp:go_positive_regulation_of_cell_cell_adhesion	GO_bp:go_positive_regulation...109	249	0.051398	0.0057122	0.062031	0.20368	0.702212	0.67629	0.915582
GO_bp:go_positive_regulation_of_insulin_secretion	GO_bp:go_positive_regulation...380	70	0.087072	0.0051542	0.10486	0.20317	0.702212	0.42964	0.87029
GO_bp:go_positive_regulation_of_lipid_catabolic_process	GO_bp:go_positive_regulation...448	23	0.16247	0.0055192	0.19502	0.2024	0.702212	0.2198	0.814009
GO_bp:go_positive_regulation_of_membrane_protein_ectodomain_proteolysis	GO_bp:go_positive_regulation...490	15	0.19738	0.0054161	0.23814	0.2036	0.702212	0.30551	0.843091
GO_bp:go_positive_regulation_of_nk_t_cell_activation	GO_bp:go_positive_regulation...581	8	0.26629	0.0053372	0.31951	0.2023	0.702212
GO_bp:go_positive_regulation_of_peptidyl_serine_phosphorylation	GO_bp:go_positive_regulation...616	105	0.0795	0.0057585	0.095745	0.20318	0.702212	0.075305	0.695038
GO_bp:go_protein_insertion_into_mitochondrial_inner_membrane	GO_bp:go_protein_insertion_i...3	11	0.22989	0.0054025	0.27439	0.20107	0.702212
GO_bp:go_protein_localization_to_mitochondrion	GO_bp:go_protein_localizatio...29	143	0.064217	0.0054231	0.076639	0.20105	0.702212	0.82197	0.945886
GO_bp:go_pteridine_containing_compound_biosynthetic_process	GO_bp:go_pteridine_containin...1	14	0.22674	0.0060108	0.27368	0.20371	0.702212	0.28602	0.837575
GO_bp:go_purine_containing_compound_metabolic_process	GO_bp:go_purine_containing_c...3	164	0.062672	0.0056649	0.074811	0.2011	0.702212	0.13913	0.759157
GO_bp:go_regulation_of_brown_fat_cell_differentiation	GO_bp:go_regulation_of_brown...	16	0.1986	0.005628	0.23935	0.20335	0.702212	0.46923	0.881856
GO_bp:go_regulation_of_catecholamine_metabolic_process	GO_bp:go_regulation_of_catec...	18	0.19823	0.0059582	0.23919	0.20362	0.702212	0.0095227	0.445386
GO_bp:go_regulation_of_cellular_ketone_metabolic_process	GO_bp:go_regulation_of_cellu...11	134	0.062649	0.0051227	0.075297	0.2027	0.702212	0.54447	0.895639
GO_bp:go_regulation_of_glutamate_secretion	GO_bp:go_regulation_of_gluta...2	16	0.19537	0.0055365	0.23573	0.20362	0.702212	0.21063	0.80738
GO_bp:go_regulation_of_smad_protein_complex_assembly	GO_bp:go_regulation_of_smad_...1	6	0.36937	0.0064116	0.44138	0.20134	0.702212
GO_bp:go_regulation_of_transcription_from_rna_polymerase_ii_promoter_involved_in_heart_development	GO_bp:go_regulation_of_trans...8	14	0.23545	0.0062419	0.28278	0.20253	0.702212
GO_bp:go_retinal_bipolar_neuron_differentiation	GO_bp:go_retinal_bipolar_neu...	5	0.42474	0.0067306	0.51252	0.20363	0.702212
GO_bp:go_reversible_differentiation	GO_bp:go_reversible_differen...	5	0.38156	0.0060463	0.46076	0.20381	0.702212
GO_bp:go_sex_differentiation	GO_bp:go_sex_differentiation	258	0.051601	0.0058363	0.062245	0.20356	0.702212	0.45788	0.879509
GO_bp:go_tachykinin_receptor_signaling_pathway	GO_bp:go_tachykinin_receptor...	8	0.29819	0.0059765	0.35614	0.20123	0.702212
GO_cc:go_cdc73_paf1_complex	GO_cc:go_cdc73_paf1_complex	8	0.2233	0.0044755	0.2664	0.20096	0.702212
GO_cc:go_cell_cell_contact_zone	GO_cc:go_cell_cell_contact_z...	71	0.09572	0.0057063	0.11535	0.20333	0.702212	0.0041207	0.342887
GO_cc:go_cul2_ring_ubiquitin_ligase_complex	GO_cc:go_cul2_ring_ubiquitin...	15	0.22787	0.0062526	0.27398	0.2028	0.702212
GO_cc:go_escrt_iii_complex	GO_cc:go_escrt_iii_complex	11	0.2544	0.0059785	0.30723	0.20382	0.702212	0.61989	0.904063
GO_cc:go_granular_component	GO_cc:go_granular_component	5	0.32773	0.0051933	0.39265	0.20196	0.702212
GO_cc:go_heterochromatin	GO_cc:go_heterochromatin	77	0.084834	0.0052659	0.10222	0.2033	0.702212	0.057691	0.66798
GO_cc:go_late_endosome_lumen	GO_cc:go_late_endosome_lumen	9	0.3004	0.0063859	0.35989	0.20195	0.702212
GO_cc:go_mitotic_spindle_astral_microtubule	GO_cc:go_mitotic_spindle_ast...	5	0.3496	0.0055398	0.42156	0.20347	0.702212
GO_cc:go_smad_protein_complex	GO_cc:go_smad_protein_complex	7	0.34582	0.0064837	0.41718	0.20357	0.702212
GO_cc:go_spermatoproteasome_complex	GO_cc:go_spermatoproteasome_...	5	0.32906	0.0052144	0.39481	0.2023	0.702212
GO_mf:go_1_alkyl_2_acetylglycerophosphocholine_esterase_activity	GO_mf:go_1_alkyl_2_acetylgly...	5	0.29249	0.0046348	0.35155	0.20271	0.702212
GO_mf:go_atpase_inhibitor_activity	GO_mf:go_atpase_inhibitor_ac...	5	0.35366	0.0056041	0.42451	0.2024	0.702212
GO_mf:go_dna_topoisomerase_binding	GO_mf:go_dna_topoisomerase_b...	5	0.35056	0.0055551	0.4182	0.20095	0.702212
GO_mf:go_protein_dimerization_activity	GO_mf:go_protein_dimerizatio...	1297	0.022939	0.0056612	0.027403	0.20128	0.702212	0.065517	0.677371
GO_mf:go_sumo_ligase_activity	GO_mf:go_sumo_ligase_activity	6	0.33603	0.0058328	0.40207	0.20165	0.702212
GO_mf:go_telomeric_dna_binding	GO_mf:go_telomeric_dna_bindi...	38	0.12042	0.005256	0.14527	0.20358	0.702212	0.10751	0.740384
GO_mf:go_translation_factor_activity_rna_binding	GO_mf:go_translation_factor_...	84	0.077396	0.0050169	0.092922	0.20245	0.702212	0.70766	0.920589
GO_mf:go_ubiquitin_protein_transferase_activator_activity	GO_mf:go_ubiquitin_protein_t...1	8	0.2508	0.0050268	0.2998	0.20142	0.702212
GO_mf:go_wnt_activated_receptor_activity	GO_mf:go_wnt_activated_recep...	17	0.21733	0.0063484	0.26167	0.20311	0.702212	0.26542	0.831047
Curated_gene_sets:pid_wnt_signaling_pathway	Curated_gene_sets:pid_wnt_si...	28	0.16201	0.0060718	0.19587	0.20408	0.70238	0.010685	0.459711
Curated_gene_sets:poola_invasive_breast_cancer_dn	Curated_gene_sets:poola_inva...1	130	0.070275	0.0056604	0.084945	0.20404	0.70238	0.27936	0.836941
Curated_gene_sets:reactome_regulation_of_ifng_signaling	Curated_gene_sets:reactome_r...39	14	0.20338	0.0053915	0.24588	0.20409	0.70238	0.44463	0.876342
GO_bp:go_negative_regulation_of_axonogenesis	GO_bp:go_negative_regulation...45	68	0.096828	0.0056495	0.11708	0.20412	0.70238	0.234	0.820606
GO_bp:go_regulation_of_fatty_acid_metabolic_process	GO_bp:go_regulation_of_fatty...3	48	0.10414	0.0051077	0.12607	0.20438	0.703065	0.276	0.836941
GO_bp:go_sulfur_compound_transport	GO_bp:go_sulfur_compound_tra...	44	0.11216	0.005267	0.13578	0.20441	0.703065	0.53483	0.893528
Curated_gene_sets:asgharzadeh_neuroblastoma_poor_survival_dn	Curated_gene_sets:asgharzade...	41	0.11695	0.0053022	0.1422	0.20541	0.703225	0.71461	0.921647
Curated_gene_sets:bhat_esr1_targets_not_via_akt1_up	Curated_gene_sets:bhat_esr1_...2	209	0.054945	0.0056003	0.066711	0.20508	0.703225	0.85048	0.952576
Curated_gene_sets:papaspyridonos_unstable_aterosclerotic_plaque_up	Curated_gene_sets:papaspyrid...2	53	0.11372	0.0058602	0.13809	0.20511	0.703225	0.4166	0.864278
Curated_gene_sets:reactome_apc_c:cdh1_mediated_degradation_of_cdc20_and_other_apc_c:cdh1_targeted_proteins_in_late_mitosis_early_g1	Curated_gene_sets:reactome_a...89	75	0.081236	0.0049769	0.098669	0.20517	0.703225
Curated_gene_sets:reactome_mecp2_regulates_transcription_of_neuronal_ligands	Curated_gene_sets:reactome_m...13	8	0.28151	0.0056422	0.34223	0.20538	0.703225
Curated_gene_sets:reactome_met_activates_ras_signaling	Curated_gene_sets:reactome_m...22	11	0.24191	0.0056849	0.29389	0.20522	0.703225
Curated_gene_sets:reactome_sos_mediated_signalling	Curated_gene_sets:reactome_s...109	7	0.31106	0.005832	0.37751	0.20498	0.703225	0.15518	0.774518
Curated_gene_sets:sweet_lung_cancer_kras_up	Curated_gene_sets:sweet_lung...2	456	0.036338	0.0054364	0.044129	0.20513	0.703225	0.14185	0.760854
Curated_gene_sets:tonks_targets_of_runx1_runx1t1_fusion_erythrocyte_dn	Curated_gene_sets:tonks_targ...1	18	0.17851	0.0053654	0.2163	0.2046	0.703225	0.15001	0.771112
GO_bp:go_entry_of_bacterium_into_host_cell	GO_bp:go_entry_of_bacterium_...	15	0.20009	0.0054904	0.24287	0.20502	0.703225
GO_bp:go_histone_h3_k27_demethylation	GO_bp:go_histone_h3_k27_deme...	4	0.33934	0.0048097	0.4125	0.20536	0.703225
GO_bp:go_negative_regulation_of_production_of_molecular_mediator_of_immune_response	GO_bp:go_negative_regulation...532	36	0.14814	0.0062941	0.17947	0.20457	0.703225	0.97944	0.990037
GO_bp:go_positive_regulation_of_dendritic_spine_morphogenesis	GO_bp:go_positive_regulation...214	18	0.17626	0.0052977	0.21385	0.20492	0.703225	0.16503	0.781073
GO_bp:go_positive_regulation_of_t_helper_17_cell_differentiation	GO_bp:go_positive_regulation...796	8	0.26712	0.0053538	0.32376	0.20468	0.703225
GO_bp:go_positive_regulation_of_ubiquitin_protein_ligase_activity	GO_bp:go_positive_regulation...858	12	0.18588	0.0045623	0.22542	0.2048	0.703225
GO_bp:go_purine_nucleoside_monophosphate_metabolic_process	GO_bp:go_purine_nucleoside_m...3	22	0.168	0.0055817	0.20373	0.20481	0.703225
GO_bp:go_regulation_of_microtubule_based_movement	GO_bp:go_regulation_of_micro...2	26	0.14324	0.0051732	0.17411	0.20535	0.703225	0.0063956	0.403074
GO_bp:go_rrna_transport	GO_bp:go_rrna_transport	6	0.31586	0.0054828	0.38363	0.20516	0.703225
GO_mf:go_histone_demethylase_activity_h3_k27_specific_	GO_mf:go_histone_demethylase...2	4	0.33934	0.0048097	0.4125	0.20536	0.703225
GO_mf:go_mhc_protein_binding	GO_mf:go_mhc_protein_binding	32	0.14646	0.0058672	0.17777	0.20502	0.703225	0.90449	0.967257
GO_mf:go_potassium_chloride_symporter_activity	GO_mf:go_potassium_chloride_...	9	0.26901	0.0057186	0.32663	0.20509	0.703225
GO_mf:go_rho_gtpase_binding	GO_mf:go_rho_gtpase_binding	173	0.058069	0.0053898	0.070628	0.20549	0.703343	0.77315	0.935244
GO_cc:go_h4_histone_acetyltransferase_complex	GO_cc:go_h4_histone_acetyltr...	41	0.10307	0.0046726	0.12539	0.20556	0.703428	0.024608	0.558045
GO_cc:go_tertiary_granule_lumen	GO_cc:go_tertiary_granule_lu...	55	0.10435	0.0054771	0.1271	0.20583	0.704143
GO_mf:go_modified_amino_acid_binding	GO_mf:go_modified_amino_acid...1	87	0.084022	0.0055424	0.10235	0.20586	0.704143	0.20764	0.805593
GO_bp:go_positive_regulation_of_protein_acetylation	GO_bp:go_positive_regulation...646	40	0.11147	0.0049915	0.13585	0.20597	0.704311	0.16372	0.780028
GO_mf:go_rna_7_methylguanosine_cap_binding	GO_mf:go_rna_7_methylguanosi...	11	0.23708	0.0055715	0.28899	0.206	0.704311
Curated_gene_sets:reactome_cytosolic_sulfonation_of_small_molecules	Curated_gene_sets:reactome_c...115	24	0.16134	0.0055988	0.19683	0.2062	0.704562	0.72297	0.923116
GO_bp:go_regulation_of_interleukin_1_biosynthetic_process	GO_bp:go_regulation_of_inter...4	5	0.36047	0.0057121	0.43977	0.2062	0.704562
GO_mf:go_dna_binding_transcription_factor_activity	GO_mf:go_dna_binding_transcr...2	1679	0.021034	0.0058454	0.025662	0.20621	0.704562
Curated_gene_sets:shen_smarca2_targets_dn	Curated_gene_sets:shen_smarc...1	291	0.045902	0.005509	0.056039	0.20637	0.704832	0.98514	0.99222
GO_bp:go_l_serine_metabolic_process	GO_bp:go_l_serine_metabolic_...	5	0.29297	0.0046425	0.35769	0.20638	0.704832
GO_bp:go_locomotion	GO_bp:go_locomotion	1745	0.019879	0.0056216	0.024299	0.20666	0.705633	0.49461	0.886454
Curated_gene_sets:mori_large_pre_bii_lymphocyte_up	Curated_gene_sets:mori_large...2	86	0.079582	0.0052194	0.097324	0.20677	0.705697	0.81439	0.943931
GO_bp:go_regulation_of_cell_junction_assembly	GO_bp:go_regulation_of_cell_...26	89	0.084628	0.0056459	0.10348	0.20673	0.705697	0.075681	0.696106
Curated_gene_sets:massarweh_response_to_estradiol	Curated_gene_sets:massarweh_...1	63	0.10177	0.0057159	0.12451	0.20687	0.705883	0.59171	0.89974
Curated_gene_sets:dacosta_uv_response_via_ercc3_up	Curated_gene_sets:dacosta_uv...6	309	0.042309	0.0052301	0.051812	0.20709	0.70625	0.6632	0.913273
GO_bp:go_positive_regulation_of_actin_nucleation	GO_bp:go_positive_regulation...9	17	0.18517	0.0054089	0.22683	0.20716	0.70625	0.22874	0.820156
GO_bp:go_protein_localization_to_endoplasmic_reticulum_exit_site	GO_bp:go_protein_localizatio...18	7	0.26935	0.00505	0.32983	0.20707	0.70625
GO_mf:go_proximal_promoter_sequence_specific_dna_binding	GO_mf:go_proximal_promoter_s...	530	0.035284	0.00568	0.043217	0.20713	0.70625
GO_bp:go_regulation_of_lyase_activity	GO_bp:go_regulation_of_lyase...	46	0.11349	0.0054493	0.13908	0.20724	0.706367	0.50682	0.887694
Curated_gene_sets:mcbryan_pubertal_breast_3_4wk_up	Curated_gene_sets:mcbryan_pu...2	207	0.054965	0.0055757	0.067397	0.20739	0.706393	0.27838	0.836941
Curated_gene_sets:reactome_nod1_2_signaling_pathway	Curated_gene_sets:reactome_n...49	35	0.12673	0.0053091	0.1554	0.20739	0.706393	0.12095	0.747827
Curated_gene_sets:sesto_response_to_uv_c7	Curated_gene_sets:sesto_resp...8	69	0.093835	0.0055148	0.11508	0.20743	0.706393	0.26494	0.830809
GO_bp:go_oligodendrocyte_progenitor_proliferation	GO_bp:go_oligodendrocyte_pro...	8	0.28325	0.005677	0.34727	0.20736	0.706393
Curated_gene_sets:hofmann_cell_lymphoma_up	Curated_gene_sets:hofmann_ce...2	50	0.10491	0.0052514	0.12881	0.20769	0.706502	0.72172	0.923104
GO_bp:go_cellular_response_to_ketone	GO_bp:go_cellular_response_t...62	94	0.084811	0.0058142	0.10412	0.20767	0.706502	0.49084	0.885539
GO_bp:go_positive_regulation_of_superoxide_anion_generation	GO_bp:go_positive_regulation...773	16	0.20557	0.0058257	0.25236	0.20766	0.706502
GO_bp:go_regulation_of_perk_mediated_unfolded_protein_response	GO_bp:go_regulation_of_perk_...	10	0.25088	0.0056215	0.3079	0.2076	0.706502
GO_bp:go_regulation_of_synapse_maturation	GO_bp:go_regulation_of_synap...2	13	0.21915	0.0055984	0.26886	0.20751	0.706502	0.1978	0.801502
Curated_gene_sets:hummerich_benign_skin_tumor_dn	Curated_gene_sets:hummerich_...1	16	0.20797	0.0058937	0.2554	0.20774	0.706517	0.19741	0.801502
GO_bp:go_negative_regulation_of_toll_like_receptor_4_signaling_pathway	GO_bp:go_negative_regulation...673	8	0.29925	0.0059977	0.36757	0.20779	0.706532
GO_cc:go_spindle_pole	GO_cc:go_spindle_pole	157	0.058576	0.0051814	0.071978	0.20788	0.706682	0.23573	0.821063
Curated_gene_sets:reactome_abacavir_transport_and_metabolism	Curated_gene_sets:reactome_a...4	10	0.2384	0.005342	0.29321	0.20809	0.706776	0.47583	0.882879
GO_bp:go_alternative_mrna_splicing_via_spliceosome	GO_bp:go_alternative_mrna_sp...	73	0.082091	0.004962	0.10093	0.20801	0.706776	0.58008	0.897351
GO_mf:go_estrogen_receptor_binding	GO_mf:go_estrogen_receptor_b...	42	0.11577	0.005312	0.14238	0.20808	0.706776	0.1281	0.751038
GO_mf:go_structural_constituent_of_cytoskeleton	GO_mf:go_structural_constitu...1	97	0.078152	0.005442	0.096078	0.20799	0.706776	0.35647	0.852009
Curated_gene_sets:browne_hcmv_infection_12hr_up	Curated_gene_sets:browne_hcm...4	109	0.073357	0.0054133	0.090324	0.20836	0.707015	0.25499	0.828524
Curated_gene_sets:guo_targets_of_irs1_and_irs2	Curated_gene_sets:guo_target...	94	0.079656	0.0054607	0.098118	0.20845	0.707015	0.37221	0.854199
GO_bp:go_cellular_response_to_cadmium_ion	GO_bp:go_cellular_response_t...14	36	0.13847	0.0058832	0.17057	0.20845	0.707015	0.27492	0.836941
GO_bp:go_dna_damage_response_signal_transduction_by_p53_class_mediator	GO_bp:go_dna_damage_response...2	106	0.071991	0.0052392	0.088618	0.20829	0.707015
GO_bp:go_negative_regulation_of_oxidative_stress_induced_neuron_death	GO_bp:go_negative_regulation...499	19	0.17126	0.0052885	0.21091	0.2084	0.707015
GO_bp:go_negative_regulation_of_rig_i_signaling_pathway	GO_bp:go_negative_regulation...597	8	0.24786	0.0049678	0.30535	0.20848	0.707015
GO_cc:go_nuclear_cyclin_dependent_protein_kinase_holoenzyme_complex	GO_cc:go_nuclear_cyclin_depe...	12	0.23088	0.0056668	0.28433	0.2084	0.707015	0.097297	0.725462
Curated_gene_sets:kegg_protein_export	Curated_gene_sets:kegg_prote...2	23	0.15926	0.0054102	0.19638	0.20869	0.707023	0.5702	0.897351
Curated_gene_sets:sasson_response_to_gonadotrophins_up	Curated_gene_sets:sasson_res...4	86	0.07885	0.0051714	0.097367	0.20903	0.707023	0.47814	0.882879
GO_bp:go_cell_junction_maintenance	GO_bp:go_cell_junction_maint...	13	0.23183	0.0059224	0.28584	0.20868	0.707023
GO_bp:go_meiotic_cytokinesis	GO_bp:go_meiotic_cytokinesis	6	0.29959	0.0052004	0.36976	0.20891	0.707023
GO_bp:go_mucus_secretion	GO_bp:go_mucus_secretion	11	0.23534	0.0055306	0.29045	0.2089	0.707023
GO_bp:go_positive_regulation_of_intracellular_signal_transduction	GO_bp:go_positive_regulation...414	977	0.025642	0.0055395	0.031663	0.20902	0.707023	0.47477	0.882879
GO_bp:go_regulation_of_protein_localization_to_synapse	GO_bp:go_regulation_of_prote...43	25	0.15311	0.0054225	0.18883	0.20874	0.707023
GO_bp:go_t_helper_17_cell_lineage_commitment	GO_bp:go_t_helper_17_cell_li...	12	0.23834	0.00585	0.2937	0.20854	0.707023
GO_cc:go_nuclear_chromosome_telomeric_region	GO_cc:go_nuclear_chromosome_...	120	0.067457	0.0052216	0.083268	0.20894	0.707023	0.16828	0.782334
GO_cc:go_site_of_polarized_growth	GO_cc:go_site_of_polarized_g...	167	0.060531	0.0055209	0.07474	0.20901	0.707023	0.13519	0.756255
GO_cc:go_u5_snrnp	GO_cc:go_u5_snrnp	16	0.1585	0.0044917	0.19556	0.20884	0.707023	0.59079	0.89974
GO_mf:go_rna_adenylyltransferase_activity	GO_mf:go_rna_adenylyltransfe...	5	0.3482	0.0055177	0.42998	0.20903	0.707023
GO_mf:go_phosphatidylinositol_phosphate_binding	GO_mf:go_phosphatidylinosito...25	152	0.062635	0.0054522	0.077371	0.20911	0.707139	0.53081	0.892455
Curated_gene_sets:basaki_ybx1_targets_up	Curated_gene_sets:basaki_ybx...2	283	0.044831	0.0053072	0.055446	0.20939	0.707931	0.37345	0.854199
Curated_gene_sets:gaussmann_mll_af4_fusion_targets_a_up	Curated_gene_sets:gaussmann_...2	190	0.058434	0.0056814	0.07232	0.20955	0.708008	0.30308	0.842738
GO_bp:go_centrosome_duplication	GO_bp:go_centrosome_duplicat...	67	0.088523	0.005127	0.10955	0.20953	0.708008	0.78979	0.938547
GO_cc:go_multimeric_ribonuclease_p_complex	GO_cc:go_multimeric_ribonucl...	10	0.21359	0.0047859	0.26427	0.20949	0.708008
Curated_gene_sets:gross_elk3_targets_dn	Curated_gene_sets:gross_elk3...1	31	0.14054	0.0055415	0.17404	0.20969	0.708018	0.21596	0.812482
Curated_gene_sets:odonnell_metastasis_dn	Curated_gene_sets:odonnell_m...1	24	0.17349	0.0060201	0.21476	0.2096	0.708018	0.66125	0.913053
GO_bp:go_regulation_of_transforming_growth_factor_beta_activation	GO_bp:go_regulation_of_trans...15	7	0.30516	0.0057214	0.37783	0.20965	0.708018
Curated_gene_sets:reactome_pten_regulation	Curated_gene_sets:reactome_p...107	141	0.061564	0.0051629	0.076295	0.20986	0.708384
GO_bp:go_regulation_of_presynaptic_membrane_potential	GO_bp:go_regulation_of_presy...3	7	0.32516	0.0060963	0.40301	0.20989	0.708384
Curated_gene_sets:aston_major_depressive_disorder_dn	Curated_gene_sets:aston_majo...1	157	0.060897	0.0053867	0.075638	0.21038	0.708456	0.43726	0.872963
Curated_gene_sets:reactome_innate_immune_system	Curated_gene_sets:reactome_i...16	1036	0.02461	0.0054661	0.030543	0.2102	0.708456	0.0522	0.64574
Curated_gene_sets:reactome_tp53_regulates_transcription_of_genes_involved_in_g1_cell_cycle_arrest	Curated_gene_sets:reactome_t...56	14	0.20422	0.0054139	0.2532	0.20996	0.708456
Curated_gene_sets:wang_response_to_gsk3_inhibitor_sb216763_up	Curated_gene_sets:wang_respo...7	352	0.04039	0.0053231	0.050119	0.21016	0.708456	0.082239	0.714764
GO_bp:go_apoptotic_cell_clearance	GO_bp:go_apoptotic_cell_clea...	45	0.11862	0.0056335	0.1473	0.21032	0.708456	0.52401	0.891677
GO_bp:go_interleukin_4_mediated_signaling_pathway	GO_bp:go_interleukin_4_media...	7	0.28404	0.0053254	0.35289	0.21044	0.708456
GO_bp:go_regulation_of_female_gonad_development	GO_bp:go_regulation_of_femal...	13	0.20193	0.0051587	0.2509	0.21046	0.708456	0.021771	0.545122
GO_bp:go_regulation_of_protein_depolymerization	GO_bp:go_regulation_of_prote...15	82	0.083331	0.0053372	0.10343	0.21022	0.708456
GO_bp:go_regulation_of_skeletal_muscle_cell_differentiation	GO_bp:go_regulation_of_skele...3	19	0.16162	0.0049906	0.20045	0.21004	0.708456	0.70723	0.920589
GO_bp:go_tolerance_induction_to_self_antigen	GO_bp:go_tolerance_induction...2	5	0.36444	0.005775	0.4524	0.21025	0.708456
GO_cc:go_organellar_ribosome	GO_cc:go_organellar_ribosome	90	0.07474	0.005014	0.092856	0.21044	0.708456	0.822	0.945886
GO_mf:go_y_form_dna_binding	GO_mf:go_y_form_dna_binding	5	0.37757	0.0059831	0.46861	0.21021	0.708456
Curated_gene_sets:rodrigues_ntn1_targets_dn	Curated_gene_sets:rodrigues_...4	158	0.061575	0.0054638	0.076579	0.21069	0.709076	0.2411	0.822192
GO_cc:go_mhc_protein_complex	GO_cc:go_mhc_protein_complex	22	0.22243	0.0073902	0.27669	0.21074	0.70909	0.044432	0.631645
Curated_gene_sets:baus_tff2_targets_dn	Curated_gene_sets:baus_tff2_...1	12	0.21057	0.0051684	0.2633	0.21193	0.709423	0.83466	0.948274
Curated_gene_sets:biocarta_carm1_pathway	Curated_gene_sets:biocarta_c...4	12	0.2223	0.0054564	0.27731	0.21138	0.709423	0.15674	0.776388
Curated_gene_sets:frasor_tamoxifen_response_up	Curated_gene_sets:frasor_tam...2	50	0.11253	0.0056326	0.14027	0.21122	0.709423	0.072146	0.691278
Curated_gene_sets:garcia_targets_of_fli1_and_dax1_up	Curated_gene_sets:garcia_tar...2	49	0.10122	0.0050157	0.12661	0.21202	0.709423	0.31255	0.84358
Curated_gene_sets:iizuka_liver_cancer_progression_g1_g2_up	Curated_gene_sets:iizuka_liv...3	12	0.19456	0.0047755	0.24328	0.21194	0.709423	0.44816	0.878174
Curated_gene_sets:lu_ezh2_targets_dn	Curated_gene_sets:lu_ezh2_ta...1	383	0.038178	0.0052443	0.047559	0.21107	0.709423	0.59582	0.901207
Curated_gene_sets:reactome_gamma_carboxylation_hypusine_formation_and_arylsulfatase_activation	Curated_gene_sets:reactome_g...25	39	0.12476	0.0055165	0.15586	0.21174	0.709423
Curated_gene_sets:reactome_regulation_of_pten_gene_transcription	Curated_gene_sets:reactome_r...50	60	0.094694	0.0051909	0.118	0.21113	0.709423
Curated_gene_sets:reactome_signaling_by_rho_gtpases	Curated_gene_sets:reactome_s...83	439	0.037166	0.0054579	0.046362	0.21139	0.709423	0.60258	0.902191
Curated_gene_sets:sengupta_nasopharyngeal_carcinoma_up	Curated_gene_sets:sengupta_n...2	296	0.046173	0.0055883	0.057527	0.2111	0.709423	0.14213	0.760854
Curated_gene_sets:wang_metastasis_of_breast_cancer	Curated_gene_sets:wang_metas...1	14	0.19436	0.0051526	0.24297	0.21188	0.709423	0.45246	0.878433
GO_bp:go_2_oxoglutarate_metabolic_process	GO_bp:go_2_oxoglutarate_meta...	16	0.18374	0.0052068	0.22973	0.21193	0.709423	0.55286	0.895639
GO_bp:go_cardiac_left_ventricle_morphogenesis	GO_bp:go_cardiac_left_ventri...	14	0.22289	0.0059088	0.2786	0.21185	0.709423	0.37903	0.85749
GO_bp:go_central_nervous_system_neuron_differentiation	GO_bp:go_central_nervous_sys...5	181	0.061957	0.0058809	0.077193	0.2111	0.709423	0.29485	0.840786
GO_bp:go_nuclear_export	GO_bp:go_nuclear_export	195	0.051498	0.0050719	0.064347	0.21177	0.709423	0.83234	0.947649
GO_bp:go_nuclear_transport	GO_bp:go_nuclear_transport	334	0.040124	0.0051535	0.050173	0.21194	0.709423	0.6105	0.904063
GO_bp:go_positive_regulation_of_cellular_amine_metabolic_process	GO_bp:go_positive_regulation...141	8	0.28698	0.0057519	0.35777	0.21124	0.709423	0.78171	0.937008
GO_bp:go_positive_regulation_of_chemokine_biosynthetic_process	GO_bp:go_positive_regulation...157	10	0.28048	0.0062849	0.35085	0.21202	0.709423
GO_bp:go_positive_regulation_of_insulin_secretion_involved_in_cellular_response_to_glucose_stimulus	GO_bp:go_positive_regulation...381	33	0.12581	0.0051181	0.15727	0.21187	0.709423	0.83351	0.9479
GO_bp:go_positive_regulation_of_interferon_alpha_production	GO_bp:go_positive_regulation...384	22	0.15403	0.0051178	0.1925	0.21181	0.709423	0.77145	0.934248
GO_bp:go_positive_regulation_of_interleukin_23_production	GO_bp:go_positive_regulation...399	5	0.38421	0.0060882	0.48061	0.21203	0.709423
GO_bp:go_positive_regulation_of_mitochondrion_organization	GO_bp:go_positive_regulation...512	116	0.070987	0.005403	0.088678	0.21171	0.709423	0.7235	0.923159
GO_bp:go_positive_regulation_of_neurotransmitter_transport	GO_bp:go_positive_regulation...570	39	0.11707	0.0051768	0.14634	0.21186	0.709423	0.094699	0.725462
GO_bp:go_protein_de_adp_ribosylation	GO_bp:go_protein_de_adp_ribo...	5	0.32856	0.0052064	0.41026	0.21162	0.709423
GO_mf:go_double_stranded_dna_binding	GO_mf:go_double_stranded_dna...	944	0.025866	0.0054975	0.032279	0.21147	0.709423	0.92394	0.974423
GO_mf:go_oxo_acid_lyase_activity	GO_mf:go_oxo_acid_lyase_acti...	6	0.34997	0.0060749	0.43691	0.21156	0.709423
GO_cc:go_main_axon	GO_cc:go_main_axon	68	0.098867	0.0057684	0.12371	0.2121	0.709504	0.33661	0.852009
Curated_gene_sets:zhou_cell_cycle_genes_in_ir_response_2hr	Curated_gene_sets:zhou_cell_...2	7	0.28545	0.0053517	0.3573	0.21218	0.709566	0.80371	0.941326
GO_bp:go_liver_regeneration	GO_bp:go_liver_regeneration	33	0.13847	0.0056333	0.17336	0.21221	0.709566	0.71579	0.922164
Curated_gene_sets:biocarta_hsp27_pathway	Curated_gene_sets:biocarta_h...8	14	0.2081	0.0055166	0.26077	0.21244	0.710181	0.55911	0.896842
GO_bp:go_negative_regulation_of_glycogen_metabolic_process	GO_bp:go_negative_regulation...271	7	0.27942	0.0052387	0.35037	0.21259	0.71053
GO_mf:go_retinol_dehydrogenase_activity	GO_mf:go_retinol_dehydrogena...	19	0.1887	0.005827	0.23667	0.21264	0.710543	0.63311	0.906108
Curated_gene_sets:schaeffer_prostate_development_and_cancer_box2_dn	Curated_gene_sets:schaeffer_...9	7	0.27786	0.0052095	0.34868	0.21276	0.710638	0.36457	0.853925
Curated_gene_sets:weigel_oxidative_stress_by_hne_and_tbh	Curated_gene_sets:weigel_oxi...2	59	0.096641	0.0052534	0.12126	0.21273	0.710638	0.18248	0.79378
Curated_gene_sets:biocarta_calcineurin_pathway	Curated_gene_sets:biocarta_c...2	18	0.18201	0.0054706	0.22901	0.21338	0.710691	0.71656	0.922383
Curated_gene_sets:figueroa_aml_methylation_cluster_3_dn	Curated_gene_sets:figueroa_a...5	38	0.11621	0.0050723	0.14589	0.21286	0.710691	0.14814	0.76796
Curated_gene_sets:fischer_g2_m_cell_cycle	Curated_gene_sets:fischer_g2...	235	0.048634	0.0052528	0.061138	0.21317	0.710691	0.32833	0.85032
Curated_gene_sets:reactome_initial_triggering_of_complement	Curated_gene_sets:reactome_i...13	23	0.18254	0.0062012	0.22953	0.21323	0.710691	0.59768	0.90175
GO_bp:go_axial_mesoderm_development	GO_bp:go_axial_mesoderm_deve...	7	0.3061	0.005739	0.38491	0.21324	0.710691
GO_bp:go_dendritic_spine_development	GO_bp:go_dendritic_spine_dev...	89	0.07909	0.0052764	0.099571	0.21351	0.710691	0.5191	0.890977
GO_bp:go_establishment_or_maintenance_of_cell_polarity	GO_bp:go_establishment_or_ma...3	206	0.052767	0.0053399	0.066364	0.21328	0.710691	0.6374	0.907563
GO_bp:go_negative_regulation_of_vascular_smooth_muscle_cell_proliferation	GO_bp:go_negative_regulation...715	18	0.17869	0.0053708	0.22469	0.21323	0.710691
GO_bp:go_positive_regulation_of_cgmp_mediated_signaling	GO_bp:go_positive_regulation...156	8	0.23203	0.0046505	0.2918	0.21326	0.710691
GO_bp:go_positive_regulation_of_gamma_delta_t_cell_activation	GO_bp:go_positive_regulation...302	6	0.35901	0.0062319	0.4519	0.21347	0.710691
GO_bp:go_signal_release	GO_bp:go_signal_release	459	0.035865	0.0053828	0.045144	0.21347	0.710691	0.015734	0.517231
GO_cc:go_intermediate_filament_cytoskeleton	GO_cc:go_intermediate_filame...	232	0.061724	0.0066244	0.077663	0.21338	0.710691	0.21602	0.812482
GO_cc:go_nuclear_membrane_protein_complex	GO_cc:go_nuclear_membrane_pr...	11	0.20702	0.0048651	0.26005	0.213	0.710691
GO_mf:go_jun_kinase_binding	GO_mf:go_jun_kinase_binding	8	0.27562	0.0055241	0.34684	0.21342	0.710691
GO_mf:go_molybdopterin_cofactor_binding	GO_mf:go_molybdopterin_cofac...	6	0.34753	0.0060325	0.43635	0.21289	0.710691
GO_mf:go_myosin_light_chain_binding	GO_mf:go_myosin_light_chain_...	7	0.338	0.006337	0.42528	0.21338	0.710691
Curated_gene_sets:dang_myc_targets_up	Curated_gene_sets:dang_myc_t...2	127	0.064758	0.0051558	0.081553	0.21359	0.710759	0.52424	0.891677
Curated_gene_sets:darwiche_papilloma_progression_risk	Curated_gene_sets:darwiche_p...1	72	0.088836	0.0053329	0.11196	0.21376	0.710759	0.42905	0.86992
Curated_gene_sets:reactome_interleukin_3_interleukin_5_and_gm_csf_signaling	Curated_gene_sets:reactome_i...52	49	0.10781	0.0053422	0.13584	0.21371	0.710759
GO_bp:go_cellular_response_to_purine_containing_compound	GO_bp:go_cellular_response_t...100	13	0.23631	0.0060368	0.29776	0.21371	0.710759
GO_bp:go_positive_regulation_of_mammary_gland_epithelial_cell_proliferation	GO_bp:go_positive_regulation...475	8	0.27358	0.0054833	0.34474	0.21372	0.710759
GO_bp:go_regulation_of_phosphatidylinositol_3_kinase_signaling	GO_bp:go_regulation_of_phosp...4	117	0.067907	0.0051907	0.085629	0.21388	0.710919	0.4117	0.863362
GO_mf:go_c3hc4_type_ring_finger_domain_binding	GO_mf:go_c3hc4_type_ring_fin...	6	0.25993	0.0045119	0.32778	0.2139	0.710919
GO_cc:go_supramolecular_complex	GO_cc:go_supramolecular_comp...	928	0.026253	0.0055345	0.033129	0.21406	0.711298
Curated_gene_sets:mariadason_response_to_curcumin_sulindac_5	Curated_gene_sets:mariadason...8	24	0.14725	0.0051097	0.18595	0.21422	0.711677	0.27021	0.834447
Curated_gene_sets:biocarta_notch_pathway	Curated_gene_sets:biocarta_n...11	6	0.28982	0.0050307	0.36615	0.21433	0.71189
Curated_gene_sets:gajate_response_to_trabectedin_up	Curated_gene_sets:gajate_res...2	68	0.096804	0.0056481	0.12243	0.21457	0.711957	0.12856	0.751038
Curated_gene_sets:reactome_copi_dependent_golgi_to_er_retrograde_traffic	Curated_gene_sets:reactome_c...88	98	0.069687	0.0048774	0.088132	0.21456	0.711957
GO_bp:go_regulation_of_mitotic_cell_cycle	GO_bp:go_regulation_of_mitot...1	631	0.029044	0.0050882	0.036734	0.21458	0.711957	0.83701	0.94903
GO_bp:go_t_cell_activation_involved_in_immune_response	GO_bp:go_t_cell_activation_i...	99	0.080445	0.0056589	0.1017	0.21448	0.711957	0.18903	0.797686
GO_bp:go_tumor_necrosis_factor_mediated_signaling_pathway	GO_bp:go_tumor_necrosis_fact...2	162	0.056049	0.0050356	0.070841	0.21442	0.711957	0.6823	0.916572
Curated_gene_sets:yagi_aml_fab_markers	Curated_gene_sets:yagi_aml_f...	192	0.055484	0.0054226	0.070201	0.21466	0.71207	0.33634	0.852009
Curated_gene_sets:reactome_rna_polymerase_i_transcription_initiation	Curated_gene_sets:reactome_r...104	47	0.099537	0.0048308	0.12603	0.21482	0.712123
GO_bp:go_convergent_extension_involved_in_gastrulation	GO_bp:go_convergent_extensio...2	8	0.27528	0.0055173	0.34856	0.21484	0.712123
GO_bp:go_positive_regulation_of_transcription_from_rna_polymerase_ii_promoter_in_response_to_hypoxia	GO_bp:go_positive_regulation...826	5	0.38625	0.0061206	0.48891	0.21476	0.712123
GO_mf:go_methyl_cpg_binding	GO_mf:go_methyl_cpg_binding	22	0.15262	0.0050709	0.19327	0.21486	0.712123	0.89899	0.965117
GO_bp:go_telomeric_loop_disassembly	GO_bp:go_telomeric_loop_disa...	10	0.27633	0.0061918	0.35009	0.21497	0.712335
GO_bp:go_positive_regulation_of_oxidoreductase_activity	GO_bp:go_positive_regulation...608	55	0.10168	0.0053373	0.12888	0.21507	0.712514	0.2602	0.828524
GO_bp:go_positive_regulation_of_synapse_maturation	GO_bp:go_positive_regulation...776	9	0.24868	0.0052864	0.31567	0.21542	0.712759	0.57004	0.897351
GO_bp:go_regulation_of_iron_ion_transport	GO_bp:go_regulation_of_iron_...	5	0.3269	0.0051802	0.4149	0.21538	0.712759
GO_bp:go_regulation_of_protein_monoubiquitination	GO_bp:go_regulation_of_prote...47	6	0.28457	0.0049397	0.36089	0.2152	0.712759
GO_bp:go_regulation_of_ubiquitin_protein_ligase_activity	GO_bp:go_regulation_of_ubiqu...2	21	0.14777	0.004797	0.18758	0.21542	0.712759	0.63407	0.906264
GO_bp:go_response_to_muscle_activity	GO_bp:go_response_to_muscle_...1	24	0.14985	0.0052	0.19022	0.21542	0.712759	0.67382	0.915582
GO_mf:go_primary_mirna_binding	GO_mf:go_primary_mirna_bindi...	8	0.24267	0.0048638	0.30805	0.21542	0.712759
GO_bp:go_semaphorin_plexin_signaling_pathway	GO_bp:go_semaphorin_plexin_s...1	39	0.11752	0.0051963	0.14921	0.21548	0.712805	0.3813	0.85749
Curated_gene_sets:kegg_systemic_lupus_erythematosus	Curated_gene_sets:kegg_syste...	117	0.085852	0.0065623	0.10907	0.21561	0.712931	0.0062182	0.398976
GO_cc:go_paraspeckles	GO_cc:go_paraspeckles	6	0.27141	0.0047113	0.34477	0.21558	0.712931
Curated_gene_sets:petretto_blood_pressure_dn	Curated_gene_sets:petretto_b...1	9	0.24912	0.0052958	0.31669	0.21575	0.712937	0.3113	0.843091
GO_bp:go_motor_behavior	GO_bp:go_motor_behavior	7	0.24581	0.0046086	0.31245	0.21573	0.712937
GO_bp:go_telomere_capping	GO_bp:go_telomere_capping	52	0.10501	0.0053598	0.13345	0.21569	0.712937	0.19023	0.798512
GO_bp:go_secondary_heart_field_specification	GO_bp:go_secondary_heart_fie...	9	0.27794	0.0059083	0.35348	0.21585	0.713115
Curated_gene_sets:reactome_collagen_degradation	Curated_gene_sets:reactome_c...74	61	0.10081	0.005572	0.12837	0.21613	0.713432
GO_bp:go_parental_behavior	GO_bp:go_parental_behavior	14	0.21121	0.0055992	0.26892	0.21611	0.713432	0.040313	0.630767
GO_bp:go_respiratory_electron_transport_chain	GO_bp:go_respiratory_electro...	105	0.070602	0.005114	0.089873	0.21606	0.713432
GO_mf:go_neurotransmitter_transporter_activity	GO_mf:go_neurotransmitter_tr...	52	0.11493	0.0058664	0.14633	0.2161	0.713432	0.26427	0.830809
Curated_gene_sets:doane_response_to_androgen_up	Curated_gene_sets:doane_resp...2	171	0.056281	0.0051938	0.071848	0.21672	0.714438	0.2854	0.837575
Curated_gene_sets:ivanova_hematopoiesis_mature_cell	Curated_gene_sets:ivanova_he...4	287	0.04335	0.0051674	0.055351	0.21677	0.714438	0.025846	0.562879
Curated_gene_sets:reactome_extra_nuclear_estrogen_signaling	Curated_gene_sets:reactome_e...46	77	0.086703	0.0053819	0.11072	0.2168	0.714438
GO_bp:go_anaphase_promoting_complex_dependent_catabolic_process	GO_bp:go_anaphase_promoting_...	83	0.07281	0.0046916	0.093002	0.21685	0.714438	0.46127	0.880153
GO_bp:go_cellular_homeostasis	GO_bp:go_cellular_homeostasis	955	0.024816	0.0053035	0.031664	0.2166	0.714438	0.6155	0.904063
GO_bp:go_enzyme_linked_receptor_protein_signaling_pathway	GO_bp:go_enzyme_linked_recep...	1007	0.024539	0.0053777	0.031309	0.21659	0.714438	0.04542	0.631645
GO_bp:go_galactolipid_biosynthetic_process	GO_bp:go_galactolipid_biosyn...	6	0.28292	0.004911	0.36116	0.21671	0.714438
GO_bp:go_mitotic_dna_replication_checkpoint	GO_bp:go_mitotic_dna_replica...2	10	0.21707	0.004864	0.27709	0.2167	0.714438
GO_bp:go_otolith_development	GO_bp:go_otolith_development	8	0.31436	0.0063007	0.40151	0.21683	0.714438
Curated_gene_sets:wong_adult_tissue_stem_module	Curated_gene_sets:wong_adult...	709	0.02965	0.005495	0.037887	0.21694	0.714582	0.07741	0.701355
Curated_gene_sets:hummerich_malignant_skin_tumor_dn	Curated_gene_sets:hummerich_...3	19	0.17008	0.0052519	0.21739	0.217	0.714608	0.084507	0.717787
GO_mf:go_beta_1_3_galactosyltransferase_activity	GO_mf:go_beta_1_3_galactosyl...	8	0.27666	0.005545	0.35367	0.21704	0.714608	0.42143	0.865059
Curated_gene_sets:mori_immature_b_lymphocyte_dn	Curated_gene_sets:mori_immat...1	90	0.075399	0.0050582	0.096434	0.21715	0.714818	0.63245	0.905893
Curated_gene_sets:oishi_cholangioma_stem_cell_like_up	Curated_gene_sets:oishi_chol...2	343	0.038445	0.0050027	0.049191	0.21725	0.714843
GO_bp:go_regulation_of_transmembrane_transport	GO_bp:go_regulation_of_trans...26	537	0.032904	0.0053308	0.042098	0.21723	0.714843	0.23687	0.821063
Curated_gene_sets:davies_multiple_myeloma_vs_mgus_dn	Curated_gene_sets:davies_mul...1	26	0.1449	0.005233	0.18554	0.21742	0.714861	0.1664	0.781073
Curated_gene_sets:tuomisto_tumor_suppression_by_col13a1_up	Curated_gene_sets:tuomisto_t...2	18	0.20018	0.0060168	0.2563	0.21739	0.714861	0.2987	0.840786
GO_bp:go_hepatocyte_differentiation	GO_bp:go_hepatocyte_differen...	15	0.20849	0.005721	0.26699	0.21744	0.714861
GO_bp:go_positive_regulation_of_nad_p_h_oxidase_activity	GO_bp:go_positive_regulation...548	7	0.24844	0.004658	0.31805	0.21736	0.714861
Curated_gene_sets:biocarta_flumazenil_pathway	Curated_gene_sets:biocarta_f...5	9	0.27273	0.0057978	0.34943	0.21755	0.715071
GO_mf:go_potassium_transporting_atpase_activity	GO_mf:go_potassium_transport...	11	0.26122	0.0061388	0.33483	0.21765	0.715248	0.29038	0.838608
GO_bp:go_contractile_actin_filament_bundle_assembly	GO_bp:go_contractile_actin_f...	92	0.077179	0.0052346	0.098948	0.2177	0.71526	0.12947	0.751416
GO_bp:go_response_to_cell_cycle_checkpoint_signaling	GO_bp:go_response_to_cell_cy...	8	0.22388	0.0044872	0.28709	0.21775	0.715273
Curated_gene_sets:reactome_chylomicron_remodeling	Curated_gene_sets:reactome_c...56	10	0.2343	0.00525	0.30055	0.21783	0.715384
Curated_gene_sets:kobayashi_egfr_signaling_6hr_dn	Curated_gene_sets:kobayashi_...3	18	0.18862	0.0056692	0.24228	0.21814	0.715492	0.2319	0.820606
Curated_gene_sets:reactome_activation_of_matrix_metalloproteinases	Curated_gene_sets:reactome_a...34	32	0.1381	0.0055326	0.17737	0.21811	0.715492
GO_bp:go_leukocyte_adhesion_to_vascular_endothelial_cell	GO_bp:go_leukocyte_adhesion_...	33	0.13445	0.0054694	0.17257	0.21797	0.715492	0.1431	0.760854
GO_bp:go_negative_regulation_of_jnk_cascade	GO_bp:go_negative_regulation...352	35	0.11283	0.0047269	0.1448	0.21793	0.715492	0.39235	0.8596
GO_bp:go_positive_regulation_of_memory_t_cell_differentiation	GO_bp:go_positive_regulation...491	6	0.30857	0.0053562	0.39621	0.21805	0.715492
GO_bp:go_regulation_of_inositol_1_4_5_trisphosphate_sensitive_calcium_release_channel_activity	GO_bp:go_regulation_of_inosi...1	5	0.34141	0.0054102	0.43846	0.21809	0.715492
Curated_gene_sets:gargalovic_response_to_oxidized_phospholipids_green_up	Curated_gene_sets:gargalovic...8	26	0.16115	0.00582	0.20746	0.21865	0.7158	0.29808	0.840786
Curated_gene_sets:pujana_chek2_pcc_network	Curated_gene_sets:pujana_che...	756	0.025968	0.0049634	0.033382	0.21832	0.7158	0.49962	0.887501
Curated_gene_sets:tien_intestine_probiotics_2hr_up	Curated_gene_sets:tien_intes...4	29	0.13241	0.00505	0.17038	0.21854	0.7158	0.71589	0.922164
GO_bp:go_cardiac_muscle_cell_differentiation	GO_bp:go_cardiac_muscle_cell...5	113	0.069693	0.0052359	0.089718	0.21864	0.7158	0.00034446	0.108841
GO_bp:go_gdp_metabolic_process	GO_bp:go_gdp_metabolic_proce...	8	0.2737	0.0054858	0.35194	0.21837	0.7158	0.38327	0.857986
GO_bp:go_regulation_of_keratinocyte_migration	GO_bp:go_regulation_of_kerat...2	14	0.19973	0.0052948	0.2569	0.21845	0.7158
GO_bp:go_ventricular_septum_morphogenesis	GO_bp:go_ventricular_septum_...2	42	0.12772	0.0058604	0.16433	0.21851	0.7158	0.084915	0.717787
GO_cc:go_protein_serine_threonine_phosphatase_complex	GO_cc:go_protein_serine_thre...	45	0.098699	0.0046873	0.12705	0.21863	0.7158
GO_cc:go_weibel_palade_body	GO_cc:go_weibel_palade_body	5	0.30899	0.0048964	0.39753	0.2185	0.7158
Curated_gene_sets:tien_intestine_probiotics_6hr_dn	Curated_gene_sets:tien_intes...5	167	0.055653	0.0050759	0.071711	0.21886	0.716066	0.44936	0.87838
GO_bp:go_positive_regulation_of_camp_dependent_protein_kinase_activity	GO_bp:go_positive_regulation...86	5	0.36181	0.0057333	0.46612	0.21882	0.716066
GO_mf:go_rna_cap_binding	GO_mf:go_rna_cap_binding	19	0.17488	0.0054002	0.22535	0.21887	0.716066	0.4483	0.878174
GO_bp:go_response_to_hydrogen_peroxide	GO_bp:go_response_to_hydroge...	133	0.063752	0.0051935	0.082168	0.21892	0.716079	0.77393	0.935671
Curated_gene_sets:gary_cd5_targets_up	Curated_gene_sets:gary_cd5_t...2	465	0.033222	0.0050178	0.042844	0.21905	0.716267	0.16069	0.780028
GO_mf:go_protein_phosphatase_2b_binding	GO_mf:go_protein_phosphatase...3	7	0.33779	0.0063332	0.43567	0.21907	0.716267
GO_mf:go_s_acyltransferase_activity	GO_mf:go_s_acyltransferase_a...	33	0.12371	0.0050325	0.15961	0.21915	0.716377	0.7948	0.939711
Curated_gene_sets:buytaert_photodynamic_therapy_stress_up	Curated_gene_sets:buytaert_p...2	813	0.026	0.0051458	0.033564	0.21928	0.716414	0.093996	0.725462
Curated_gene_sets:dazard_uv_response_cluster_g24	Curated_gene_sets:dazard_uv_...3	23	0.14487	0.0049213	0.18699	0.21925	0.716414	0.39172	0.8596
GO_bp:go_endothelial_cell_apoptotic_process	GO_bp:go_endothelial_cell_ap...	55	0.10391	0.005454	0.13414	0.2193	0.716414
GO_bp:go_response_to_gonadotropin_releasing_hormone	GO_bp:go_response_to_gonadot...2	8	0.27458	0.0055033	0.35477	0.21948	0.7167
GO_mf:go_unfolded_protein_binding	GO_mf:go_unfolded_protein_bi...	116	0.062917	0.0047888	0.081289	0.21947	0.7167	0.13063	0.752878
Curated_gene_sets:minguez_liver_cancer_vascular_invasion_up	Curated_gene_sets:minguez_li...2	13	0.18363	0.0046911	0.23738	0.2196	0.716789
Curated_gene_sets:su_thymus	Curated_gene_sets:su_thymus	19	0.16915	0.0052233	0.21864	0.21957	0.716789	0.56855	0.897351
Curated_gene_sets:ross_leukemia_with_mll_fusions	Curated_gene_sets:ross_leuke...	78	0.08463	0.0052871	0.10946	0.21973	0.716891	0.71831	0.922728
GO_bp:go_trna_methylation	GO_bp:go_trna_methylation	40	0.11067	0.0049557	0.14317	0.21977	0.716891	0.22427	0.816601
GO_mf:go_ribonuclease_activity	GO_mf:go_ribonuclease_activi...	106	0.065254	0.0047489	0.084384	0.21968	0.716891	0.094752	0.725462
Curated_gene_sets:reactome_wnt_mediated_activation_of_dvl	Curated_gene_sets:reactome_w...5	8	0.23402	0.0046903	0.30294	0.21992	0.717123
GO_bp:go_regulation_of_endoplasmic_reticulum_unfolded_protein_response	GO_bp:go_regulation_of_endop...3	25	0.14617	0.0051768	0.18927	0.21997	0.717123	0.39283	0.8596
GO_cc:go_exon_exon_junction_complex	GO_cc:go_exon_exon_junction_...	20	0.14312	0.0045342	0.18533	0.21998	0.717123	0.39519	0.8596
GO_cc:go_methyltransferase_complex	GO_cc:go_methyltransferase_c...	114	0.06463	0.0048768	0.083712	0.22005	0.7172	0.53552	0.894016
Curated_gene_sets:biocarta_mal_pathway	Curated_gene_sets:biocarta_m...1	19	0.16097	0.0049707	0.2086	0.22016	0.717257	0.36548	0.853925
Curated_gene_sets:staege_ewing_family_tumor	Curated_gene_sets:staege_ewi...	30	0.14163	0.0054941	0.18354	0.22016	0.717257	0.097809	0.725462
GO_bp:go_adenylate_cyclase_inhibiting_g_protein_coupled_acetylcholine_receptor_signaling_pathway	GO_bp:go_adenylate_cyclase_i...3	8	0.25871	0.0051852	0.33544	0.22029	0.717529
Curated_gene_sets:abbud_lif_signaling_2_up	Curated_gene_sets:abbud_lif_...4	12	0.22794	0.0055948	0.29577	0.22046	0.717932	0.67349	0.915582
Curated_gene_sets:kegg_apoptosis	Curated_gene_sets:kegg_apopt...	87	0.081401	0.0053695	0.10585	0.22095	0.71816	0.57157	0.897351
Curated_gene_sets:koinuma_colon_cancer_msi_dn	Curated_gene_sets:koinuma_co...1	8	0.25142	0.0050391	0.32648	0.22063	0.71816	0.31205	0.843299
Curated_gene_sets:ouyang_prostate_cancer_progression_up	Curated_gene_sets:ouyang_pro...3	19	0.15759	0.0048664	0.20474	0.22074	0.71816	0.52615	0.891792
Curated_gene_sets:reactome_interleukin_20_family_signaling	Curated_gene_sets:reactome_i...43	26	0.15111	0.0054575	0.19651	0.22096	0.71816
Curated_gene_sets:yao_temporal_response_to_progesterone_cluster_3	Curated_gene_sets:yao_tempor...12	13	0.18156	0.0046382	0.23603	0.22089	0.71816	0.62185	0.904063
GO_bp:go_ceramide_metabolic_process	GO_bp:go_ceramide_metabolic_...	25	0.15449	0.0054712	0.20083	0.22088	0.71816	0.12929	0.751416
GO_bp:go_negative_regulation_of_meiotic_nuclear_division	GO_bp:go_negative_regulation...404	11	0.23788	0.0055902	0.30902	0.22072	0.71816	0.51128	0.888591
GO_bp:go_negative_regulation_of_viral_release_from_host_cell	GO_bp:go_negative_regulation...723	15	0.20833	0.0057166	0.27102	0.22104	0.71816	0.50253	0.887694
GO_bp:go_regulation_of_cell_population_proliferation	GO_bp:go_regulation_of_cell_...33	1562	0.019575	0.0052637	0.025445	0.22087	0.71816
GO_cc:go_glutamatergic_synapse	GO_cc:go_glutamatergic_synap...	351	0.039307	0.0051732	0.051132	0.22103	0.71816
GO_cc:go_pml_body	GO_cc:go_pml_body	97	0.074354	0.0051776	0.09667	0.22091	0.71816	0.50211	0.887689
Curated_gene_sets:pid_toll_endogenous_pathway	Curated_gene_sets:pid_toll_e...	24	0.14493	0.0050291	0.18858	0.22109	0.718172	0.28408	0.837575
GO_bp:go_positive_thymic_t_cell_selection	GO_bp:go_positive_thymic_t_c...	13	0.19813	0.0050615	0.25789	0.22116	0.718248
Curated_gene_sets:biocarta_shh_pathway	Curated_gene_sets:biocarta_s...6	16	0.19613	0.0055582	0.25614	0.22192	0.718679	0.045934	0.631645
Curated_gene_sets:gerhold_response_to_tzd_up	Curated_gene_sets:gerhold_re...2	5	0.35031	0.0055511	0.4577	0.22203	0.718679	0.15582	0.775532
Curated_gene_sets:nakamura_adipogenesis_early_up	Curated_gene_sets:nakamura_a...2	61	0.096654	0.0053422	0.12615	0.22179	0.718679	0.40457	0.861836
Curated_gene_sets:pid_mtor_4pathway	Curated_gene_sets:pid_mtor_4...	68	0.085566	0.0049924	0.11157	0.22157	0.718679	0.55683	0.895987
Curated_gene_sets:reactome_mitotic_metaphase_and_anaphase	Curated_gene_sets:reactome_m...74	204	0.047833	0.0048173	0.062396	0.22166	0.718679
Curated_gene_sets:reactome_nucleobase_catabolism	Curated_gene_sets:reactome_n...77	36	0.11822	0.005023	0.15403	0.22138	0.718679
Curated_gene_sets:reactome_signaling_by_bmp	Curated_gene_sets:reactome_s...34	28	0.13998	0.0052461	0.18254	0.22159	0.718679	0.2099	0.8073
Curated_gene_sets:takayama_bound_by_ar	Curated_gene_sets:takayama_b...	10	0.22959	0.0051445	0.30007	0.22211	0.718679	0.33992	0.852009
Curated_gene_sets:terao_aox4_targets_hg_dn	Curated_gene_sets:terao_aox4...1	6	0.31282	0.00543	0.40845	0.22188	0.718679	0.31203	0.843299
GO_bp:go_cellular_protein_containing_complex_assembly	GO_bp:go_cellular_protein_co...2	1043	0.022077	0.0049192	0.028864	0.22218	0.718679
GO_bp:go_chylomicron_assembly	GO_bp:go_chylomicron_assembly	10	0.20502	0.004594	0.26806	0.22219	0.718679
GO_bp:go_gastrulation	GO_bp:go_gastrulation	175	0.056876	0.0053092	0.074355	0.22216	0.718679	0.29757	0.840786
GO_bp:go_macrophage_colony_stimulating_factor_production	GO_bp:go_macrophage_colony_s...1	5	0.3203	0.0050756	0.41902	0.22232	0.718679
GO_bp:go_mesenchymal_stem_cell_maintenance_involved_in_nephron_morphogenesis	GO_bp:go_mesenchymal_stem_ce...2	6	0.33521	0.0058187	0.43726	0.22166	0.718679
GO_bp:go_muscle_cell_fate_commitment	GO_bp:go_muscle_cell_fate_co...	17	0.19339	0.005649	0.25301	0.22233	0.718679	0.31473	0.845266
GO_bp:go_negative_regulation_of_carbohydrate_metabolic_process	GO_bp:go_negative_regulation...75	44	0.10757	0.0050515	0.14039	0.22178	0.718679	0.55541	0.895771
GO_bp:go_negative_regulation_of_intracellular_transport	GO_bp:go_negative_regulation...344	62	0.088542	0.0049336	0.11586	0.22236	0.718679	0.6684	0.914447
GO_bp:go_negative_regulation_of_potassium_ion_transmembrane_transport	GO_bp:go_negative_regulation...528	23	0.15519	0.0052721	0.20241	0.22163	0.718679	0.058624	0.669831
GO_bp:go_protein_localization_to_membrane	GO_bp:go_protein_localizatio...25	606	0.029314	0.005036	0.038337	0.22225	0.718679	0.4169	0.864278
GO_bp:go_regulation_of_cytoplasmic_translation	GO_bp:go_regulation_of_cytop...2	27	0.12939	0.004762	0.16895	0.22188	0.718679	0.60397	0.903081
GO_cc:go_stereocilia_coupling_link	GO_cc:go_stereocilia_couplin...	7	0.30242	0.0056699	0.39526	0.22211	0.718679
GO_mf:go_mhc_class_ii_receptor_activity	GO_mf:go_mhc_class_ii_recept...	9	0.32514	0.0069118	0.42534	0.22231	0.718679	0.79405	0.939711
GO_mf:go_single_stranded_dna_dependent_atpase_activity	GO_mf:go_single_stranded_dna...3	14	0.20957	0.0055557	0.27356	0.22182	0.718679	0.31075	0.843091
Curated_gene_sets:reactome_pi3k_akt_signaling_in_cancer	Curated_gene_sets:reactome_p...42	104	0.071906	0.0051837	0.094129	0.22247	0.718885
Curated_gene_sets:biocarta_vdr_pathway	Curated_gene_sets:biocarta_v...1	24	0.14361	0.0049835	0.18828	0.2228	0.719086	0.018042	0.530613
Curated_gene_sets:chiang_liver_cancer_subclass_interferon_dn	Curated_gene_sets:chiang_liv...3	51	0.10101	0.0051063	0.13252	0.22295	0.719086	0.53794	0.895178
Curated_gene_sets:pid_beta_catenin_nuc_pathway	Curated_gene_sets:pid_beta_c...2	78	0.086963	0.0054328	0.11408	0.22295	0.719086	0.15572	0.775532
GO_bp:go_cell_cycle_arrest	GO_bp:go_cell_cycle_arrest	240	0.046302	0.0050533	0.060669	0.22268	0.719086	0.39202	0.8596
GO_bp:go_negative_regulation_of_cellular_protein_localization	GO_bp:go_negative_regulation...132	108	0.066615	0.0048933	0.087376	0.22292	0.719086	0.466	0.880185
GO_bp:go_negative_regulation_of_rna_metabolic_process	GO_bp:go_negative_regulation...600	47	0.09909	0.0048091	0.12999	0.22294	0.719086
GO_bp:go_positive_regulation_of_endothelial_cell_differentiation	GO_bp:go_positive_regulation...249	16	0.19103	0.0054137	0.25048	0.22284	0.719086	0.024645	0.558045
GO_bp:go_positive_regulation_of_histone_methylation	GO_bp:go_positive_regulation...356	38	0.11623	0.0050732	0.15247	0.22295	0.719086	0.88598	0.963418
GO_mf:go_ligase_activity_forming_carbon_nitrogen_bonds	GO_mf:go_ligase_activity_for...2	43	0.10388	0.0048228	0.13617	0.22277	0.719086	0.41109	0.863362
Curated_gene_sets:kegg_glycosphingolipid_biosynthesis_ganglio_series	Curated_gene_sets:kegg_glyco...6	15	0.19405	0.0053245	0.25473	0.22311	0.719399	0.50322	0.887694
GO_bp:go_regulation_of_phospholipid_catabolic_process	GO_bp:go_regulation_of_phosp...12	6	0.24554	0.0042621	0.32238	0.22314	0.719399
GO_bp:go_positive_regulation_of_neuroinflammatory_response	GO_bp:go_positive_regulation...559	17	0.18512	0.0054073	0.24358	0.22364	0.720411
GO_bp:go_protein_homotetramerization	GO_bp:go_protein_homotetrame...	83	0.074314	0.0047885	0.097734	0.22352	0.720411	0.48431	0.884055
GO_bp:go_vitamin_transmembrane_transport	GO_bp:go_vitamin_transmembra...	16	0.17773	0.0050365	0.23384	0.22363	0.720411
GO_cc:go_spindle	GO_cc:go_spindle	334	0.03806	0.0048884	0.050073	0.2236	0.720411	0.16216	0.780028
GO_bp:go_positive_regulation_of_cell_adhesion_mediated_by_integrin	GO_bp:go_positive_regulation...107	20	0.16518	0.0052329	0.21739	0.22369	0.720422	0.27948	0.836941
Curated_gene_sets:browne_hcmv_infection_8hr_dn	Curated_gene_sets:browne_hcm...27	45	0.11318	0.0053752	0.14908	0.22387	0.720852	0.294	0.840757
GO_bp:go_embryonic_organ_morphogenesis	GO_bp:go_embryonic_organ_mor...	284	0.046392	0.0055014	0.061137	0.22399	0.721035	0.84209	0.95005
GO_bp:go_regulation_of_early_endosome_to_late_endosome_transport	GO_bp:go_regulation_of_early...	17	0.17983	0.0052528	0.23701	0.22402	0.721035	0.42411	0.865549
GO_bp:go_negative_regulation_of_tyrosine_phosphorylation_of_stat_protein	GO_bp:go_negative_regulation...705	11	0.25181	0.0059175	0.33208	0.22415	0.721304
GO_bp:go_negative_regulation_of_histone_acetylation	GO_bp:go_negative_regulation...289	16	0.17838	0.0050552	0.23534	0.22424	0.721444	0.017517	0.530613
GO_mf:go_protein_homodimerization_activity	GO_mf:go_protein_homodimeriz...	843	0.025267	0.0050882	0.033345	0.22431	0.721519	0.071823	0.689799
GO_bp:go_nucleobase_transport	GO_bp:go_nucleobase_transport	9	0.24215	0.0051477	0.31968	0.22439	0.721626
GO_bp:go_negative_regulation_of_intracellular_protein_transport	GO_bp:go_negative_regulation...341	40	0.10499	0.0047016	0.13885	0.22478	0.722045	0.54025	0.895178
GO_bp:go_reactive_oxygen_species_metabolic_process	GO_bp:go_reactive_oxygen_spe...2	158	0.057619	0.0051128	0.076142	0.22461	0.722045	0.63634	0.906944
GO_bp:go_regulation_of_basement_membrane_assembly_involved_in_embryonic_body_morphogenesis	GO_bp:go_regulation_of_basem...	5	0.28434	0.0045058	0.37597	0.22474	0.722045
GO_bp:go_response_to_cadmium_ion	GO_bp:go_response_to_cadmium...	62	0.092498	0.005154	0.12226	0.22466	0.722045	0.13576	0.756336
GO_mf:go_h4_histone_acetyltransferase_activity	GO_mf:go_h4_histone_acetyltr...	22	0.12484	0.0041477	0.16505	0.22472	0.722045	0.16374	0.780028
GO_mf:go_transporter_activity	GO_mf:go_transporter_activity	1231	0.021428	0.0051612	0.028341	0.2248	0.722045	0.24757	0.827288
Curated_gene_sets:marson_bound_by_foxp3_stimulated	Curated_gene_sets:marson_bou...2	973	0.023743	0.0051193	0.03142	0.22493	0.722313	0.10834	0.740384
GO_mf:go_pre_mrna_5_splice_site_binding	GO_mf:go_pre_mrna_5_splice_s...	2	0.35375	0.0035455	0.46835	0.22504	0.722516
GO_bp:go_nephric_duct_development	GO_bp:go_nephric_duct_develo...	16	0.20692	0.0058639	0.2741	0.22516	0.722602	0.66143	0.913142
GO_bp:go_regulation_of_microtubule_depolymerization	GO_bp:go_regulation_of_micro...5	29	0.12648	0.0048238	0.16754	0.22515	0.722602
Curated_gene_sets:dang_regulated_by_myc_dn	Curated_gene_sets:dang_regul...1	252	0.045254	0.0050593	0.060015	0.22542	0.722912	0.57468	0.897351
GO_bp:go_homologous_recombination	GO_bp:go_homologous_recombin...	54	0.089565	0.0046585	0.11886	0.22558	0.722912
GO_bp:go_negative_regulation_of_histone_h4_acetylation	GO_bp:go_negative_regulation...294	5	0.3024	0.0047919	0.40091	0.22535	0.722912
GO_bp:go_nephric_duct_formation	GO_bp:go_nephric_duct_format...	5	0.36855	0.0058402	0.48887	0.22546	0.722912
GO_bp:go_notochord_morphogenesis	GO_bp:go_notochord_morphogen...	10	0.25044	0.0056117	0.33244	0.22562	0.722912
GO_bp:go_response_to_histamine	GO_bp:go_response_to_histami...	11	0.23461	0.0055133	0.31131	0.22555	0.722912	0.35308	0.852009
GO_cc:go_pam_complex_tim23_associated_import_motor	GO_cc:go_pam_complex_tim23_a...	5	0.32552	0.0051583	0.43194	0.22554	0.722912
GO_mf:go_translation_elongation_factor_activity	GO_mf:go_translation_elongat...	19	0.14588	0.0045047	0.19365	0.22563	0.722912	0.75344	0.931723
GO_bp:go_transmission_of_nerve_impulse	GO_bp:go_transmission_of_ner...	72	0.088644	0.0053214	0.11777	0.22582	0.723371	0.55328	0.895639
GO_bp:go_cytokine_production_involved_in_inflammatory_response	GO_bp:go_cytokine_production...2	39	0.10559	0.004669	0.14034	0.22591	0.72351
GO_bp:go_negative_regulation_of_protein_maturation	GO_bp:go_negative_regulation...556	30	0.13165	0.0051069	0.17507	0.22603	0.723595	0.66171	0.913174
GO_bp:go_regulation_of_cysteine_type_endopeptidase_activity	GO_bp:go_regulation_of_cyste...1	228	0.049658	0.0052839	0.066026	0.226	0.723595	0.73723	0.926736
Curated_gene_sets:bernard_ppapdc1b_targets_dn	Curated_gene_sets:bernard_pp...1	56	0.099988	0.0052957	0.13303	0.22614	0.723648	0.013344	0.494885
GO_bp:go_posttranslational_protein_targeting_to_membrane_translocation	GO_bp:go_posttranslational_p...2	5	0.3088	0.0048934	0.41077	0.2261	0.723648
Curated_gene_sets:mcbryan_pubertal_breast_6_7wk_dn	Curated_gene_sets:mcbryan_pu...7	76	0.076767	0.0047342	0.10218	0.22623	0.723786	0.31789	0.846172
Curated_gene_sets:pid_integrin_a9b1_pathway	Curated_gene_sets:pid_integr...7	25	0.14812	0.0052457	0.19726	0.22637	0.724085	0.10368	0.734813
Curated_gene_sets:kegg_snare_interactions_in_vesicular_transport	Curated_gene_sets:kegg_snare...	37	0.11008	0.0047412	0.14672	0.22655	0.724361	0.050791	0.643152
Curated_gene_sets:reactome_signaling_by_notch1_t_7_9_notch1:m1580_k2555_translocation_mutant	Curated_gene_sets:reactome_s...70	7	0.26071	0.0048879	0.34743	0.22651	0.724361
Curated_gene_sets:yang_breast_cancer_esr1_laser_up	Curated_gene_sets:yang_breas...5	31	0.12231	0.0048228	0.1631	0.22666	0.724478	0.2383	0.821063
GO_mf:go_histone_acetyltransferase_activity_h4_k5_specific_	GO_mf:go_histone_acetyltrans...1	10	0.17556	0.0039338	0.23413	0.22668	0.724478
GO_bp:go_phagosome_acidification	GO_bp:go_phagosome_acidifica...	28	0.13271	0.0049735	0.17718	0.22693	0.725127	0.60088	0.901963
Curated_gene_sets:biocarta_plc_pathway	Curated_gene_sets:biocarta_p...17	9	0.21927	0.0046613	0.29291	0.22705	0.725211
GO_bp:go_positive_regulation_of_protein_autophosphorylation	GO_bp:go_positive_regulation...647	27	0.14804	0.0054484	0.19775	0.22705	0.725211	0.31822	0.846705
GO_bp:go_regulation_of_carbohydrate_metabolic_process_by_regulation_of_transcription_from_rna_polymerase_ii_promoter	GO_bp:go_regulation_of_carbo...4	10	0.21177	0.0047451	0.28299	0.22714	0.725296
GO_mf:go_satellite_dna_binding	GO_mf:go_satellite_dna_bindi...	8	0.24447	0.0048998	0.32673	0.22717	0.725296
GO_bp:go_dendritic_cell_differentiation	GO_bp:go_dendritic_cell_diff...	41	0.12103	0.0054871	0.16179	0.22722	0.725306	0.23343	0.820606
GO_mf:go_inositol_trisphosphate_phosphatase_activity	GO_mf:go_inositol_trisphosph...2	6	0.2534	0.0043987	0.33896	0.22736	0.725454	0.089238	0.721155
GO_mf:go_sialic_acid_binding	GO_mf:go_sialic_acid_binding	11	0.25124	0.0059042	0.33603	0.22734	0.725454
Curated_gene_sets:haslinger_b_cll_with_chromosome_12_trisomy	Curated_gene_sets:haslinger_...5	23	0.11914	0.0040473	0.15956	0.22764	0.725749	0.018717	0.530613
GO_bp:go_membrane_depolarization_during_action_potential	GO_bp:go_membrane_depolariza...2	36	0.13041	0.0055409	0.17459	0.22754	0.725749	0.4641	0.880153
GO_bp:go_negative_regulation_of_circadian_rhythm	GO_bp:go_negative_regulation...156	14	0.19962	0.005292	0.26736	0.22764	0.725749	0.20217	0.802576
GO_bp:go_positive_regulation_of_catabolic_process	GO_bp:go_positive_regulation...99	414	0.034394	0.0049082	0.04606	0.22762	0.725749	0.011043	0.464897
GO_bp:go_antigen_processing_and_presentation_of_exogenous_peptide_antigen_via_mhc_class_i	GO_bp:go_antigen_processing_...6	80	0.073072	0.004623	0.097942	0.22781	0.726141	0.4808	0.882879
GO_bp:go_memory	GO_bp:go_memory	115	0.067511	0.0051164	0.090514	0.22788	0.726215	0.042439	0.631036
GO_cc:go_organellar_large_ribosomal_subunit	GO_cc:go_organellar_large_ri...	58	0.082938	0.0044703	0.11126	0.228	0.726448	0.75138	0.931723
Curated_gene_sets:reactome_surfactant_metabolism	Curated_gene_sets:reactome_s...137	30	0.13884	0.0053858	0.18633	0.2281	0.726617
Curated_gene_sets:collis_prkdc_regulators	Curated_gene_sets:collis_prk...1	19	0.16658	0.0051438	0.22404	0.22859	0.726669	0.27233	0.83657
Curated_gene_sets:kegg_nod_like_receptor_signaling_pathway	Curated_gene_sets:kegg_nod_l...	62	0.090475	0.0050413	0.12181	0.22882	0.726669	0.2798	0.836941
Curated_gene_sets:le_ski_targets_up	Curated_gene_sets:le_ski_tar...2	17	0.19706	0.0057561	0.26502	0.22857	0.726669	0.55262	0.895639
Curated_gene_sets:mikkelsen_es_icp_with_h3k27me3	Curated_gene_sets:mikkelsen_...5	41	0.11426	0.0051799	0.15339	0.22818	0.726669	0.23197	0.820606
Curated_gene_sets:miyagawa_targets_of_ewsr1_ets_fusions_up	Curated_gene_sets:miyagawa_t...2	259	0.047165	0.0053447	0.063347	0.22828	0.726669	0.17305	0.785472
GO_bp:go_apoptotic_mitochondrial_changes	GO_bp:go_apoptotic_mitochond...	118	0.063618	0.0048835	0.085586	0.22865	0.726669	0.79727	0.940253
GO_bp:go_exogenous_drug_catabolic_process	GO_bp:go_exogenous_drug_cata...	22	0.17345	0.0057629	0.23306	0.22837	0.726669	0.39654	0.8596
GO_bp:go_granulocyte_colony_stimulating_factor_production	GO_bp:go_granulocyte_colony_...	5	0.3447	0.0054621	0.46388	0.22872	0.726669
GO_bp:go_maintenance_of_location_in_cell	GO_bp:go_maintenance_of_loca...2	92	0.070993	0.004815	0.095492	0.22861	0.726669	0.29766	0.840786
GO_bp:go_positive_regulation_of_rna_biosynthetic_process	GO_bp:go_positive_regulation...723	1578	0.018646	0.0050373	0.025062	0.22845	0.726669
GO_bp:go_protein_localization_to_chromosome_telomeric_region	GO_bp:go_protein_localizatio...10	29	0.11574	0.0044142	0.1557	0.22864	0.726669	0.1707	0.782369
GO_bp:go_striated_muscle_cell_proliferation	GO_bp:go_striated_muscle_cel...3	63	0.091734	0.0051524	0.12318	0.22823	0.726669	0.90635	0.967647
GO_cc:go_ciliary_rootlet	GO_cc:go_ciliary_rootlet	10	0.21684	0.0048588	0.2913	0.22832	0.726669
GO_cc:go_cytoplasmic_side_of_lysosomal_membrane	GO_cc:go_cytoplasmic_side_of...2	6	0.29062	0.0050446	0.3912	0.22878	0.726669
GO_mf:go_c_acetyltransferase_activity	GO_mf:go_c_acetyltransferase...	5	0.2621	0.0041534	0.35277	0.22875	0.726669
GO_bp:go_regulation_of_locomotion_involved_in_locomotory_behavior	GO_bp:go_regulation_of_locom...	5	0.35655	0.00565	0.48017	0.22888	0.726688
GO_bp:go_regulation_of_nik_nf_kappab_signaling	GO_bp:go_regulation_of_nik_n...	103	0.068058	0.0048828	0.091671	0.22892	0.726688	0.39629	0.8596
GO_bp:go_skeletal_muscle_cell_proliferation	GO_bp:go_skeletal_muscle_cel...2	15	0.17599	0.004829	0.23713	0.229	0.726793
GO_bp:go_negative_regulation_of_nuclear_division	GO_bp:go_negative_regulation...482	59	0.095579	0.0051957	0.12889	0.22918	0.727216	0.63454	0.906642
Curated_gene_sets:mori_immature_b_lymphocyte_up	Curated_gene_sets:mori_immat...2	47	0.1054	0.0051153	0.1422	0.2293	0.727394	0.41014	0.862979
Curated_gene_sets:reactome_tlr3_mediated_ticam1_dependent_programmed_cell_death	Curated_gene_sets:reactome_t...35	6	0.3109	0.0053967	0.41953	0.22933	0.727394
Curated_gene_sets:pepper_chronic_lymphocytic_leukemia_up	Curated_gene_sets:pepper_chr...2	32	0.13448	0.0053876	0.1816	0.22949	0.727464	0.015556	0.515151
Curated_gene_sets:reactome_glutathione_conjugation	Curated_gene_sets:reactome_g...50	35	0.12535	0.0052514	0.16931	0.22954	0.727464	0.36929	0.854199
GO_bp:go_carbohydrate_biosynthetic_process	GO_bp:go_carbohydrate_biosyn...	204	0.04824	0.0048583	0.065123	0.22943	0.727464	0.38349	0.857986
GO_cc:go_esc_e_z_complex	GO_cc:go_esc_e_z_complex	16	0.16368	0.0046385	0.22104	0.22951	0.727464	0.2585	0.828524
Curated_gene_sets:reactome_glycerophospholipid_catabolism	Curated_gene_sets:reactome_g...53	7	0.27328	0.0051236	0.36932	0.22967	0.727727
Curated_gene_sets:reactome_transcriptional_regulation_by_runx1	Curated_gene_sets:reactome_t...77	226	0.047411	0.0050229	0.064155	0.22995	0.728231
GO_bp:go_changes_to_dna_methylation_involved_in_embryo_development	GO_bp:go_changes_to_dna_meth...	8	0.24486	0.0049076	0.33136	0.22997	0.728231
GO_bp:go_endocardial_cushion_morphogenesis	GO_bp:go_endocardial_cushion...3	33	0.13584	0.0055261	0.18382	0.22997	0.728231	0.61657	0.904063
Curated_gene_sets:biocarta_eea1_pathway	Curated_gene_sets:biocarta_e...3	7	0.24132	0.0045245	0.32687	0.23018	0.728426
Curated_gene_sets:reichert_mitosis_lin9_targets	Curated_gene_sets:reichert_m...	28	0.11944	0.0044762	0.16179	0.23019	0.728426	0.87437	0.960061
GO_bp:go_ganglioside_catabolic_process	GO_bp:go_ganglioside_catabol...	6	0.30178	0.0052383	0.40857	0.23008	0.728426
GO_bp:go_protein_insertion_into_mitochondrial_membrane	GO_bp:go_protein_insertion_i...4	46	0.10901	0.0052343	0.14769	0.23022	0.728426
GO_cc:go_filopodium_tip	GO_cc:go_filopodium_tip	18	0.16978	0.0051031	0.23023	0.23042	0.72891	0.15223	0.771729
GO_bp:go_negative_regulation_of_cell_cycle_g2_m_phase_transition	GO_bp:go_negative_regulation...102	103	0.062824	0.0045073	0.085274	0.23065	0.72934	0.48701	0.884962
GO_bp:go_negative_regulation_of_rna_splicing	GO_bp:go_negative_regulation...602	25	0.12658	0.004483	0.17181	0.23064	0.72934	0.20942	0.806658
Curated_gene_sets:kegg_viral_myocarditis	Curated_gene_sets:kegg_viral...	68	0.095773	0.005588	0.1301	0.23083	0.729611	0.38668	0.8596
GO_bp:go_regulation_of_toll_like_receptor_4_signaling_pathway	GO_bp:go_regulation_of_toll_...3	19	0.14628	0.0045171	0.19869	0.2308	0.729611	0.78917	0.938547
Curated_gene_sets:onken_uveal_melanoma_up	Curated_gene_sets:onken_uvea...2	786	0.025986	0.0050605	0.035328	0.231	0.729702	0.10199	0.730037
GO_bp:go_response_to_leptin	GO_bp:go_response_to_leptin	21	0.15409	0.005002	0.20948	0.231	0.729702	0.88405	0.962835
GO_mf:go_alcohol_dehydrogenase_nad_activity	GO_mf:go_alcohol_dehydrogena...2	8	0.34775	0.0069698	0.47258	0.23092	0.729702
GO_bp:go_negative_regulation_of_telomere_maintenance_via_telomere_lengthening	GO_bp:go_negative_regulation...669	26	0.14406	0.0052027	0.19594	0.23111	0.7299	0.14848	0.768819
Curated_gene_sets:abdelmohsen_elavl4_targets	Curated_gene_sets:abdelmohse...	16	0.1763	0.0049962	0.24019	0.23147	0.730144	0.61899	0.904063
Curated_gene_sets:biocarta_reelin_pathway	Curated_gene_sets:biocarta_r...13	7	0.26208	0.0049136	0.35691	0.23139	0.730144
GO_bp:go_negative_regulation_of_cell_adhesion_mediated_by_integrin	GO_bp:go_negative_regulation...94	11	0.21353	0.0050179	0.29082	0.23141	0.730144
GO_bp:go_positive_regulation_of_fibroblast_apoptotic_process	GO_bp:go_positive_regulation...292	8	0.24954	0.0050013	0.3397	0.2313	0.730144
GO_bp:go_regulation_of_leukocyte_apoptotic_process	GO_bp:go_regulation_of_leuko...2	85	0.074874	0.0048821	0.10199	0.23143	0.730144	0.19027	0.798512
GO_mf:go_phosphatidylcholine_transporter_activity	GO_mf:go_phosphatidylcholine...2	10	0.21913	0.00491	0.29835	0.23134	0.730144
Curated_gene_sets:kohoutek_ccnt2_targets	Curated_gene_sets:kohoutek_c...2	56	0.094301	0.0049945	0.12869	0.23185	0.730185	0.25763	0.828524
Curated_gene_sets:reactome_adaptive_immune_system	Curated_gene_sets:reactome_a...58	754	0.025437	0.0048558	0.034761	0.23216	0.730185	0.024559	0.558045
Curated_gene_sets:reactome_muscle_contraction	Curated_gene_sets:reactome_m...93	206	0.048884	0.004947	0.066741	0.23195	0.730185	0.074179	0.692715
Curated_gene_sets:reactome_processing_of_intronless_pre_mrnas	Curated_gene_sets:reactome_p...90	19	0.14649	0.0045234	0.19999	0.23195	0.730185	0.93876	0.977758
Curated_gene_sets:reactome_signaling_by_fgfr1	Curated_gene_sets:reactome_s...44	50	0.10066	0.0050385	0.13753	0.23212	0.730185
Curated_gene_sets:vart_kshv_infection_angiogenic_markers_up	Curated_gene_sets:vart_kshv_...2	162	0.058831	0.0052855	0.080321	0.23195	0.730185	0.82931	0.947261
GO_bp:go_activation_of_adenylate_cyclase_activity	GO_bp:go_activation_of_adeny...	39	0.11448	0.0050623	0.15626	0.23189	0.730185	0.3545	0.852009
GO_bp:go_angiotensin_activated_signaling_pathway	GO_bp:go_angiotensin_activat...	12	0.20982	0.00515	0.28653	0.23201	0.730185
GO_bp:go_epithelial_cell_differentiation	GO_bp:go_epithelial_cell_dif...1	743	0.028897	0.0054774	0.039409	0.23171	0.730185	0.3153	0.845316
GO_bp:go_negative_regulation_of_apoptotic_signaling_pathway	GO_bp:go_negative_regulation...36	220	0.047085	0.0049224	0.064354	0.23219	0.730185	0.28972	0.838608
GO_bp:go_regulation_of_lysosome_organization	GO_bp:go_regulation_of_lysos...3	5	0.33168	0.0052559	0.45275	0.23191	0.730185
GO_bp:go_regulation_of_type_b_pancreatic_cell_proliferation	GO_bp:go_regulation_of_type_...3	11	0.18516	0.0043513	0.25293	0.23207	0.730185
GO_bp:go_skeletal_muscle_acetylcholine_gated_channel_clustering	GO_bp:go_skeletal_muscle_ace...	12	0.19274	0.0047307	0.26328	0.23207	0.730185
GO_cc:go_intercalated_disc	GO_cc:go_intercalated_disc	51	0.10436	0.0052754	0.14243	0.23187	0.730185	0.019621	0.534484
GO_cc:go_pericentriolar_material	GO_cc:go_pericentriolar_mate...	21	0.13517	0.0043878	0.18441	0.23179	0.730185	0.81157	0.943569
GO_bp:go_positive_regulation_of_glycogen_starch_synthase_activity	GO_bp:go_positive_regulation...322	5	0.30634	0.0048544	0.41923	0.23248	0.730948
Curated_gene_sets:odonnell_targets_of_myc_and_tfrc_dn	Curated_gene_sets:odonnell_t...1	45	0.1012	0.0048063	0.13856	0.23259	0.7311	0.54025	0.895178
GO_bp:go_neurotransmitter_loading_into_synaptic_vesicle	GO_bp:go_neurotransmitter_lo...	8	0.29144	0.0058413	0.39919	0.23267	0.7311
GO_bp:go_pancreas_development	GO_bp:go_pancreas_development	78	0.082603	0.0051605	0.11313	0.23266	0.7311	0.39396	0.8596
Curated_gene_sets:lindgren_bladder_cancer_cluster_1_dn	Curated_gene_sets:lindgren_b...1	380	0.035287	0.0048285	0.048429	0.23312	0.732086	0.13078	0.752878
Curated_gene_sets:reactome_long_term_potentiation	Curated_gene_sets:reactome_l...14	22	0.15393	0.0051142	0.21135	0.23322	0.732086
GO_bp:go_interleukin_17_secretion	GO_bp:go_interleukin_17_secr...	5	0.30682	0.004862	0.4211	0.23312	0.732086
GO_bp:go_positive_regulation_of_cilium_assembly	GO_bp:go_positive_regulation...174	25	0.12991	0.004601	0.17836	0.2332	0.732086
GO_cc:go_ribonuclease_p_complex	GO_cc:go_ribonuclease_p_comp...	14	0.16034	0.0042506	0.22013	0.23319	0.732086
GO_bp:go_platelet_derived_growth_factor_receptor_alpha_signaling_pathway	GO_bp:go_platelet_derived_gr...1	6	0.2997	0.0052023	0.4117	0.23332	0.732251
GO_cc:go_host_cell_part	GO_cc:go_host_cell_part	14	0.18584	0.0049267	0.25549	0.23349	0.732636
Curated_gene_sets:akl_htlv1_infection_up	Curated_gene_sets:akl_htlv1_...2	27	0.12327	0.0045368	0.1699	0.23406	0.733113	0.012025	0.476127
Curated_gene_sets:cardoso_response_to_gamma_radiation_and_3ab	Curated_gene_sets:cardoso_re...	13	0.18495	0.0047248	0.25466	0.23384	0.733113	0.069471	0.685126
Curated_gene_sets:mikkelsen_dedifferentiated_state_up	Curated_gene_sets:mikkelsen_...2	8	0.25327	0.0050762	0.3491	0.23408	0.733113	0.53175	0.892455
Curated_gene_sets:tsunoda_cisplatin_resistance_up	Curated_gene_sets:tsunoda_ci...2	14	0.21819	0.0057841	0.3006	0.23397	0.733113	0.35988	0.852009
Curated_gene_sets:verrecchia_response_to_tgfb1_c2	Curated_gene_sets:verrecchia...4	21	0.14299	0.0046416	0.19715	0.23415	0.733113	0.45963	0.880153
GO_bp:go_collagen_metabolic_process	GO_bp:go_collagen_metabolic_...	15	0.17702	0.0048574	0.24402	0.2341	0.733113
GO_bp:go_dna_repair	GO_bp:go_dna_repair	532	0.028435	0.0045858	0.039203	0.23413	0.733113	0.47061	0.881856
GO_bp:go_regulation_of_aorta_morphogenesis	GO_bp:go_regulation_of_aorta...	2	0.56407	0.0056535	0.77619	0.23371	0.733113
GO_bp:go_regulation_of_natural_killer_cell_differentiation	GO_bp:go_regulation_of_natur...3	14	0.1924	0.0051004	0.26502	0.23393	0.733113
GO_bp:go_transition_metal_ion_transport	GO_bp:go_transition_metal_io...2	122	0.060619	0.004731	0.083433	0.23375	0.733113	0.10378	0.734813
GO_mf:go_fibroblast_growth_factor_binding	GO_mf:go_fibroblast_growth_f...2	24	0.12755	0.0044263	0.17592	0.23421	0.733113	0.36193	0.853469
GO_mf:go_neurotrophin_trk_receptor_binding	GO_mf:go_neurotrophin_trk_re...	6	0.25896	0.0044951	0.35714	0.2342	0.733113
Curated_gene_sets:joseph_response_to_sodium_butyrate_up	Curated_gene_sets:joseph_res...2	31	0.12238	0.0048256	0.16935	0.23495	0.733207	0.70674	0.920589
Curated_gene_sets:reactome_regulation_of_fzd_by_ubiquitination	Curated_gene_sets:reactome_r...30	21	0.15843	0.0051429	0.21922	0.23494	0.733207
Curated_gene_sets:zhan_multiple_myeloma_lb_up	Curated_gene_sets:zhan_multi...13	44	0.11031	0.0051802	0.15244	0.23465	0.733207	0.83354	0.9479
Curated_gene_sets:zhan_multiple_myeloma_pr_dn	Curated_gene_sets:zhan_multi...18	48	0.10396	0.0050989	0.14363	0.23458	0.733207	0.0040013	0.335574
GO_bp:go_interleukin_6_secretion	GO_bp:go_interleukin_6_secre...	38	0.10677	0.0046606	0.14756	0.23466	0.733207
GO_bp:go_mammary_gland_epithelial_cell_differentiation	GO_bp:go_mammary_gland_epith...1	17	0.1679	0.0049044	0.23202	0.23465	0.733207	0.86786	0.95827
GO_bp:go_nucleobase_containing_compound_transport	GO_bp:go_nucleobase_containi...1	237	0.04311	0.0046757	0.05949	0.23433	0.733207	0.85885	0.954865
GO_bp:go_potassium_ion_export_across_plasma_membrane	GO_bp:go_potassium_ion_expor...	17	0.18912	0.0055244	0.26124	0.23455	0.733207
GO_bp:go_regulation_of_dna_directed_dna_polymerase_activity	GO_bp:go_regulation_of_dna_d...6	6	0.27167	0.0047157	0.3755	0.2347	0.733207
GO_cc:go_zymogen_granule_membrane	GO_cc:go_zymogen_granule_mem...	11	0.2005	0.0047119	0.27705	0.23463	0.733207
GO_mf:go_actin_dependent_atpase_activity	GO_mf:go_actin_dependent_atp...	12	0.20344	0.0049933	0.28098	0.23453	0.733207	0.42976	0.87029
GO_mf:go_lipopolysaccharide_binding	GO_mf:go_lipopolysaccharide_...1	32	0.1273	0.0050996	0.1761	0.23489	0.733207	0.11203	0.74313
GO_mf:go_organic_hydroxy_compound_transmembrane_transporter_activity	GO_mf:go_organic_hydroxy_com...	44	0.1123	0.0052738	0.15532	0.23483	0.733207	0.099827	0.728802
GO_mf:go_phospholipid_transporter_activity	GO_mf:go_phospholipid_transp...	64	0.089265	0.0050532	0.12343	0.23478	0.733207	0.50899	0.888148
GO_mf:go_transmembrane_receptor_protein_kinase_activity	GO_mf:go_transmembrane_recep...1	80	0.082421	0.0052144	0.11405	0.23494	0.733207	0.1458	0.76593
GO_mf:go_solute_proton_antiporter_activity	GO_mf:go_solute_proton_antip...	20	0.14503	0.0045947	0.20083	0.2351	0.733527	0.4416	0.875555
GO_bp:go_animal_organ_morphogenesis	GO_bp:go_animal_organ_morpho...	1027	0.022904	0.0050663	0.031727	0.23518	0.733629
Curated_gene_sets:shepard_bmyb_targets	Curated_gene_sets:shepard_bm...3	76	0.081505	0.0050264	0.11295	0.23527	0.733762	0.10016	0.728802
GO_bp:go_negative_regulation_of_transcription_by_rna_polymerase_ii	GO_bp:go_negative_regulation...679	816	0.024749	0.0049069	0.034311	0.23536	0.73388
GO_bp:go_positive_regulation_of_epidermal_growth_factor_activated_receptor_activity	GO_bp:go_positive_regulation...253	10	0.22594	0.0050627	0.31336	0.23545	0.73388	0.30518	0.843091
GO_cc:go_nuclear_heterochromatin	GO_cc:go_nuclear_heterochrom...	33	0.11731	0.0047723	0.16268	0.23542	0.73388	0.050021	0.643152
Curated_gene_sets:marks_hdac_targets_up	Curated_gene_sets:marks_hdac...2	21	0.15369	0.0049891	0.21334	0.23564	0.734208	0.30755	0.843091
Curated_gene_sets:torchia_targets_of_ewsr1_fli1_fusion_up	Curated_gene_sets:torchia_ta...4	260	0.043252	0.0049106	0.060041	0.23565	0.734208	0.68168	0.916535
Curated_gene_sets:alonso_metastasis_emt_dn	Curated_gene_sets:alonso_met...2	5	0.35466	0.00562	0.49502	0.23686	0.734409	0.77279	0.935069
Curated_gene_sets:basso_hairy_cell_leukemia_up	Curated_gene_sets:basso_hair...2	79	0.080929	0.0050881	0.11251	0.23598	0.734409	0.11746	0.746897
Curated_gene_sets:cavard_liver_cancer_malignant_vs_benign	Curated_gene_sets:cavard_liv...	30	0.12672	0.0049155	0.17609	0.23589	0.734409	0.37418	0.854199
Curated_gene_sets:gross_hypoxia_via_hif1a_up	Curated_gene_sets:gross_hypo...9	75	0.078465	0.0048071	0.10905	0.23591	0.734409	0.093911	0.725462
Curated_gene_sets:jiang_tip30_targets_dn	Curated_gene_sets:jiang_tip3...1	23	0.13913	0.0047265	0.19419	0.23686	0.734409	0.39693	0.859813
Curated_gene_sets:munshi_multiple_myeloma_up	Curated_gene_sets:munshi_mul...2	78	0.076056	0.0047514	0.10611	0.23676	0.734409	0.71992	0.922728
Curated_gene_sets:reactome_foxo_mediated_transcription	Curated_gene_sets:reactome_f...44	66	0.087453	0.0050271	0.12176	0.23631	0.734409
Curated_gene_sets:reactome_glutathione_synthesis_and_recycling	Curated_gene_sets:reactome_g...51	12	0.1772	0.0043493	0.24649	0.23611	0.734409
Curated_gene_sets:reactome_protein_localization	Curated_gene_sets:reactome_p...101	166	0.049581	0.0045086	0.069153	0.2367	0.734409
Curated_gene_sets:reactome_serotonin_receptors	Curated_gene_sets:reactome_s...19	12	0.20102	0.0049339	0.27995	0.23637	0.734409	0.072454	0.691278
GO_bp:go_anatomical_structure_regression	GO_bp:go_anatomical_structur...5	10	0.2225	0.0049855	0.30985	0.23636	0.734409	0.44102	0.875013
GO_bp:go_cell_volume_homeostasis	GO_bp:go_cell_volume_homeost...	29	0.13021	0.0049663	0.18111	0.23609	0.734409	0.16377	0.780028
GO_bp:go_epithelial_tube_morphogenesis	GO_bp:go_epithelial_tube_mor...	314	0.039737	0.0049512	0.055294	0.23618	0.734409
GO_bp:go_exit_from_mitosis	GO_bp:go_exit_from_mitosis	30	0.12094	0.0046916	0.16841	0.23634	0.734409	0.42169	0.865059
GO_bp:go_l_arginine_transport	GO_bp:go_l_arginine_transport	8	0.27042	0.0054199	0.37672	0.23644	0.734409
GO_bp:go_macrophage_cytokine_production	GO_bp:go_macrophage_cytokine...	16	0.1919	0.0054381	0.26696	0.23613	0.734409
GO_bp:go_maintenance_of_dna_methylation	GO_bp:go_maintenance_of_dna_...1	5	0.27859	0.0044146	0.388	0.23638	0.734409
GO_bp:go_microtubule_severing	GO_bp:go_microtubule_severing	10	0.18624	0.0041731	0.25952	0.2365	0.734409
GO_bp:go_mitochondrial_rna_catabolic_process	GO_bp:go_mitochondrial_rna_c...	5	0.27245	0.0043174	0.38035	0.2369	0.734409
GO_bp:go_negative_regulation_of_atpase_activity	GO_bp:go_negative_regulation...39	17	0.15625	0.0045641	0.21765	0.23642	0.734409	0.54625	0.895639
GO_bp:go_negative_regulation_of_excitatory_postsynaptic_potential	GO_bp:go_negative_regulation...235	10	0.20744	0.0046482	0.28946	0.23679	0.734409
GO_bp:go_negative_regulation_of_neuron_projection_regeneration	GO_bp:go_negative_regulation...469	15	0.18946	0.0051988	0.26367	0.23621	0.734409
GO_bp:go_regulation_of_deoxyribonuclease_activity	GO_bp:go_regulation_of_deoxy...	10	0.20998	0.004705	0.29274	0.23661	0.734409
GO_bp:go_response_to_corticotropin_releasing_hormone	GO_bp:go_response_to_cortico...3	5	0.33219	0.005264	0.46324	0.23666	0.734409
GO_bp:go_seminiferous_tubule_development	GO_bp:go_seminiferous_tubule...	12	0.20535	0.0050401	0.28618	0.23653	0.734409
GO_bp:go_cellular_response_to_dsrna	GO_bp:go_cellular_response_t...27	22	0.13728	0.004561	0.19171	0.23698	0.73451	0.96283	0.982168
GO_cc:go_nuclear_pore	GO_cc:go_nuclear_pore	83	0.074232	0.0047832	0.10369	0.23703	0.734518	0.71077	0.920963
Curated_gene_sets:reactome_interleukin_12_signaling	Curated_gene_sets:reactome_i...36	45	0.097359	0.0046237	0.13614	0.23726	0.734643
GO_bp:go_glial_cell_proliferation	GO_bp:go_glial_cell_prolifer...	45	0.10393	0.0049357	0.14524	0.23714	0.734643
GO_bp:go_histone_h2a_ubiquitination	GO_bp:go_histone_h2a_ubiquit...	25	0.12997	0.0046028	0.18168	0.2372	0.734643	0.23131	0.820606
GO_bp:go_interleukin_23_production	GO_bp:go_interleukin_23_prod...	8	0.25418	0.0050944	0.35535	0.23722	0.734643
Curated_gene_sets:reactome_activation_of_nmda_receptors_and_postsynaptic_events	Curated_gene_sets:reactome_a...37	91	0.073507	0.0049585	0.10287	0.23744	0.734759
GO_bp:go_synaptic_vesicle_priming	GO_bp:go_synaptic_vesicle_pr...	17	0.15111	0.004414	0.21145	0.23742	0.734759
GO_cc:go_proton_transporting_atp_synthase_complex_catalytic_core_f_1_	GO_cc:go_proton_transporting...2	6	0.28834	0.0050052	0.40344	0.2374	0.734759
Curated_gene_sets:basso_cd40_signaling_up	Curated_gene_sets:basso_cd40...2	101	0.071516	0.0050811	0.10015	0.23759	0.734783	0.43507	0.872172
GO_bp:go_cellular_response_to_glucose_starvation	GO_bp:go_cellular_response_t...44	41	0.099313	0.0045024	0.13903	0.23751	0.734783	0.59545	0.901207
GO_bp:go_endocrine_pancreas_development	GO_bp:go_endocrine_pancreas_...	45	0.1078	0.0051194	0.15094	0.23757	0.734783	0.40481	0.861836
GO_bp:go_protein_localization_to_axon	GO_bp:go_protein_localizatio...1	9	0.23358	0.0049655	0.3273	0.23772	0.735038
Curated_gene_sets:pomeroy_medulloblastoma_desmoplasic_vs_classic_dn	Curated_gene_sets:pomeroy_me...1	59	0.093809	0.0050994	0.13153	0.23787	0.735062	0.45084	0.878433
GO_bp:go_positive_regulation_of_cell_maturation	GO_bp:go_positive_regulation...129	8	0.22567	0.004523	0.31631	0.23779	0.735062
GO_mf:go_atpase_activity_coupled_to_movement_of_substances	GO_mf:go_atpase_activity_cou...2	130	0.059446	0.0047881	0.083353	0.23787	0.735062	0.19311	0.7993
Curated_gene_sets:biocarta_il4_pathway	Curated_gene_sets:biocarta_i...14	11	0.20505	0.0048188	0.2877	0.23801	0.735325	0.82125	0.945841
GO_bp:go_positive_regulation_of_phosphatidylinositol_biosynthetic_process	GO_bp:go_positive_regulation...625	6	0.21859	0.0037944	0.30675	0.23805	0.735325
Curated_gene_sets:marson_foxp3_core_direct_targets	Curated_gene_sets:marson_fox...1	19	0.14986	0.0046276	0.21046	0.23822	0.735356	0.887	0.963613
Curated_gene_sets:pid_nephrin_neph1_pathway	Curated_gene_sets:pid_nephri...	32	0.11997	0.0048061	0.1685	0.23823	0.735356	0.56303	0.897274
GO_bp:go_cellular_hypotonic_response	GO_bp:go_cellular_hypotonic_...	7	0.24188	0.0045349	0.33955	0.23813	0.735356
GO_bp:go_response_to_atp	GO_bp:go_response_to_atp	32	0.11046	0.0044251	0.15515	0.23825	0.735356	0.35562	0.852009
GO_bp:go_amp_biosynthetic_process	GO_bp:go_amp_biosynthetic_pr...	6	0.25893	0.0044946	0.36396	0.23841	0.735441
GO_bp:go_locomotory_behavior	GO_bp:go_locomotory_behavior	196	0.049191	0.004857	0.069142	0.23841	0.735441	0.23728	0.821063
GO_bp:go_positive_regulation_of_mrna_splicing_via_spliceosome	GO_bp:go_positive_regulation...528	20	0.13234	0.0041926	0.18603	0.23842	0.735441	0.45406	0.878433
Curated_gene_sets:yoshimura_mapk8_targets_dn	Curated_gene_sets:yoshimura_...1	348	0.036171	0.0047405	0.050866	0.23851	0.735572	0.27554	0.836941
GO_bp:go_white_fat_cell_differentiation	GO_bp:go_white_fat_cell_diff...	13	0.20387	0.0052081	0.28685	0.23863	0.735796	0.29468	0.840786
Curated_gene_sets:reactome_mecp2_regulates_neuronal_receptors_and_channels	Curated_gene_sets:reactome_m...11	18	0.16806	0.0050514	0.23657	0.23873	0.735957
Curated_gene_sets:bilanges_rapamycin_sensitive_via_tsc1_and_tsc2	Curated_gene_sets:bilanges_r...2	67	0.076225	0.0044147	0.10737	0.23888	0.73598	0.028501	0.580256
Curated_gene_sets:laiho_colorectal_cancer_serrated_dn	Curated_gene_sets:laiho_colo...1	79	0.071837	0.0045165	0.10117	0.23883	0.73598	0.18952	0.797857
GO_mf:go_r_smad_binding	GO_mf:go_r_smad_binding	23	0.14098	0.0047891	0.19856	0.23886	0.73598	0.045237	0.631645
Curated_gene_sets:reactome_stat5_activation	Curated_gene_sets:reactome_s...116	7	0.24416	0.0045776	0.3442	0.23906	0.736096
GO_bp:go_positive_regulation_of_neurological_system_process	GO_bp:go_positive_regulation...560	58	0.08921	0.0048083	0.12574	0.23902	0.736096	0.74015	0.928266
GO_bp:go_positive_regulation_of_organelle_assembly	GO_bp:go_positive_regulation...597	71	0.079984	0.0047682	0.11275	0.23905	0.736096	0.32074	0.848049
GO_bp:go_histone_h4_r3_methylation	GO_bp:go_histone_h4_r3_methy...	6	0.28001	0.0048605	0.39501	0.23921	0.736265
GO_cc:go_golgi_associated_vesicle_membrane	GO_cc:go_golgi_associated_ve...2	107	0.063736	0.0046602	0.089908	0.2392	0.736265	0.10383	0.734813
Curated_gene_sets:reactome_ion_homeostasis	Curated_gene_sets:reactome_i...68	54	0.08469	0.0044049	0.11955	0.23936	0.736465
GO_bp:go_copper_ion_transmembrane_transport	GO_bp:go_copper_ion_transmem...	6	0.23058	0.0040025	0.32552	0.23937	0.736465
Curated_gene_sets:bacolod_resistance_to_alkylating_agents_dn	Curated_gene_sets:bacolod_re...1	52	0.090591	0.004624	0.12808	0.23969	0.736548	0.65906	0.912967
Curated_gene_sets:benporath_es_core_nine_correlated	Curated_gene_sets:benporath_...6	101	0.067129	0.0047694	0.09487	0.2396	0.736548	0.82591	0.946739
Curated_gene_sets:biocarta_tall1_pathway	Curated_gene_sets:biocarta_t...1	14	0.18102	0.0047987	0.25596	0.23973	0.736548	0.39148	0.8596
Curated_gene_sets:gabriely_mir21_targets	Curated_gene_sets:gabriely_m...	290	0.03944	0.0047255	0.0557	0.23946	0.736548	0.48285	0.883625
GO_bp:go_regulation_of_camp_dependent_protein_kinase_activity	GO_bp:go_regulation_of_camp_...1	16	0.17021	0.0048236	0.24058	0.23963	0.736548	0.63117	0.905893
GO_cc:go_basal_part_of_cell	GO_cc:go_basal_part_of_cell	53	0.084714	0.0043653	0.11975	0.23966	0.736548	0.1374	0.756336
GO_cc:go_endonuclease_complex	GO_cc:go_endonuclease_complex	30	0.11763	0.004563	0.16628	0.23966	0.736548
Curated_gene_sets:pid_glypican_1pathway	Curated_gene_sets:pid_glypic...	27	0.13228	0.0048683	0.18731	0.24004	0.736808	0.21186	0.80738
Curated_gene_sets:reactome_chk1_chk2_cds1_mediated_inactivation_of_cyclin_b:cdk1_complex	Curated_gene_sets:reactome_c...45	13	0.18649	0.0047642	0.26394	0.23991	0.736808
GO_bp:go_leukocyte_migration	GO_bp:go_leukocyte_migration	421	0.034761	0.0050014	0.049203	0.23995	0.736808	0.62073	0.904063
GO_bp:go_regulation_of_bone_remodeling	GO_bp:go_regulation_of_bone_...4	45	0.11018	0.0052328	0.156	0.24001	0.736808	0.14587	0.76593
GO_mf:go_g_protein_coupled_receptor_binding	GO_mf:go_g_protein_coupled_r...2	264	0.043758	0.0050056	0.061979	0.2401	0.736808	0.27938	0.836941
GO_mf:go_nadp_binding	GO_mf:go_nadp_binding	50	0.092471	0.0046285	0.13098	0.2401	0.736808	0.89671	0.965117
GO_bp:go_regulation_of_anion_transport	GO_bp:go_regulation_of_anion...3	92	0.070621	0.0047898	0.1001	0.24024	0.737091	0.50026	0.887501
Curated_gene_sets:gale_apl_with_flt3_mutated_dn	Curated_gene_sets:gale_apl_w...1	15	0.17368	0.0047657	0.2464	0.24045	0.737213	0.35739	0.852009
Curated_gene_sets:reactome_rna_polymerase_i_transcription_termination	Curated_gene_sets:reactome_r...105	31	0.10814	0.004264	0.15343	0.24047	0.737213
GO_bp:go_aspartate_metabolic_process	GO_bp:go_aspartate_metabolic...	6	0.2902	0.0050374	0.41167	0.24043	0.737213	0.15905	0.777797
GO_bp:go_protein_deubiquitination_involved_in_ubiquitin_dependent_protein_catabolic_process	GO_bp:go_protein_deubiquitin...	5	0.33007	0.0052305	0.46819	0.24041	0.737213
Curated_gene_sets:chicas_rb1_targets_senescent	Curated_gene_sets:chicas_rb1...4	545	0.028888	0.004714	0.041024	0.24066	0.737357	0.50497	0.887694
Curated_gene_sets:martinelli_immature_neutrophil_dn	Curated_gene_sets:martinelli...1	13	0.1861	0.0047542	0.26426	0.24065	0.737357	0.46322	0.880153
GO_bp:go_response_to_drug	GO_bp:go_response_to_drug	994	0.022039	0.0048003	0.031293	0.24063	0.737357	0.020727	0.537747
GO_bp:go_negative_regulation_of_telomere_maintenance_via_telomerase	GO_bp:go_negative_regulation...668	20	0.15023	0.0047593	0.21346	0.24079	0.737464	0.2375	0.821063
GO_cc:go_condensin_complex	GO_cc:go_condensin_complex	8	0.20802	0.0041693	0.29554	0.24076	0.737464
GO_bp:go_positive_regulation_of_protein_catabolic_process	GO_bp:go_positive_regulation...649	213	0.04453	0.0045815	0.063331	0.24099	0.737931	0.11934	0.747699
GO_mf:go_molecular_adaptor_activity	GO_mf:go_molecular_adaptor_a...	208	0.044938	0.0045694	0.063943	0.2411	0.738122
Curated_gene_sets:mariadason_response_to_butyrate_curcumin_sulindac_tsa_2	Curated_gene_sets:mariadason...4	8	0.19826	0.0039736	0.28232	0.24126	0.738319	0.50048	0.887501
GO_bp:go_muscle_cell_apoptotic_process	GO_bp:go_muscle_cell_apoptot...	66	0.079117	0.004548	0.11265	0.24125	0.738319
GO_bp:go_unsaturated_fatty_acid_metabolic_process	GO_bp:go_unsaturated_fatty_a...2	75	0.078429	0.0048049	0.11174	0.24137	0.73851	0.44698	0.877711
GO_bp:go_rna_polyadenylation	GO_bp:go_rna_polyadenylation	46	0.086275	0.0041424	0.12295	0.24144	0.738578	0.85367	0.953086
GO_bp:go_contact_inhibition	GO_bp:go_contact_inhibition	9	0.22028	0.0046828	0.31403	0.2415	0.738616
Curated_gene_sets:pid_hes_hey_pathway	Curated_gene_sets:pid_hes_he...	48	0.097192	0.0047668	0.13862	0.24161	0.73868	0.065235	0.677371
Curated_gene_sets:reactome_fcgamma_receptor_fcgr_dependent_phagocytosis	Curated_gene_sets:reactome_f...14	87	0.069699	0.0045976	0.099526	0.24187	0.73868
Curated_gene_sets:reactome_vif_mediated_degradation_of_apobec3g	Curated_gene_sets:reactome_v...7	57	0.079968	0.0042729	0.11423	0.24195	0.73868	0.26495	0.830809
GO_bp:go_positive_regulation_of_bone_development	GO_bp:go_positive_regulation...74	9	0.20961	0.0044559	0.29922	0.2418	0.73868
GO_bp:go_protein_localization_to_cilium	GO_bp:go_protein_localizatio...13	50	0.085691	0.0042892	0.12233	0.24181	0.73868	0.23044	0.820606
GO_bp:go_regulation_of_long_term_neuronal_synaptic_plasticity	GO_bp:go_regulation_of_long_...2	26	0.13073	0.0047214	0.18664	0.24183	0.73868	0.052855	0.649453
GO_bp:go_retina_layer_formation	GO_bp:go_retina_layer_format...	22	0.14202	0.0047186	0.20285	0.24193	0.73868	0.47831	0.882879
GO_cc:go_integral_component_of_presynaptic_active_zone_membrane	GO_cc:go_integral_component_...2	15	0.17567	0.0048204	0.25071	0.24175	0.73868
GO_mf:go_nucleosome_binding	GO_mf:go_nucleosome_binding	77	0.073319	0.0045511	0.10457	0.24162	0.73868	0.4329	0.87194
Curated_gene_sets:engelmann_cancer_progenitors_dn	Curated_gene_sets:engelmann_...1	68	0.081902	0.0047786	0.11708	0.24212	0.739053	0.14379	0.761292
GO_bp:go_iron_ion_transport	GO_bp:go_iron_ion_transport	75	0.07653	0.0046885	0.10955	0.2424	0.739647	0.23415	0.820606
GO_bp:go_negative_regulation_of_transcription_from_rna_polymerase_ii_promoter_in_response_to_stress	GO_bp:go_negative_regulation...681	12	0.18705	0.0045911	0.26775	0.24241	0.739647
Curated_gene_sets:mootha_pgc	Curated_gene_sets:mootha_pgc	423	0.030971	0.0044664	0.044367	0.24257	0.739843	0.55959	0.896842
GO_bp:go_cellular_response_to_lithium_ion	GO_bp:go_cellular_response_t...71	13	0.19794	0.0050567	0.28351	0.24254	0.739843	0.47583	0.882879
Curated_gene_sets:yague_pretumor_drug_resistance_up	Curated_gene_sets:yague_pret...2	7	0.26007	0.0048759	0.37271	0.24266	0.739972	0.15745	0.776388
Curated_gene_sets:reactome_ctla4_inhibitory_signaling	Curated_gene_sets:reactome_c...106	21	0.13618	0.0044206	0.19559	0.24315	0.740392	0.44368	0.8756
GO_bp:go_cytoplasmic_sequestering_of_protein	GO_bp:go_cytoplasmic_sequest...2	24	0.13033	0.0045226	0.18696	0.24288	0.740392	0.61058	0.904063
GO_bp:go_negative_regulation_of_synaptic_transmission_gabaergic	GO_bp:go_negative_regulation...648	6	0.2823	0.0049003	0.40522	0.24301	0.740392
GO_bp:go_response_to_activity	GO_bp:go_response_to_activity	64	0.08048	0.0045559	0.11557	0.24311	0.740392	0.19697	0.801502
GO_bp:go_rna_polymerase_i_preinitiation_complex_assembly	GO_bp:go_rna_polymerase_i_pr...	9	0.2071	0.0044025	0.29729	0.24302	0.740392
GO_bp:go_signal_transduction_involved_in_cell_cycle_checkpoint	GO_bp:go_signal_transduction...5	73	0.07114	0.0043001	0.10219	0.24318	0.740392
GO_bp:go_transcription_initiation_from_rna_polymerase_i_promoter	GO_bp:go_transcription_initi...1	35	0.099614	0.0041732	0.14296	0.24297	0.740392
GO_bp:go_trigeminal_nerve_morphogenesis	GO_bp:go_trigeminal_nerve_mo...	5	0.29905	0.0047388	0.42944	0.2431	0.740392
Curated_gene_sets:zwang_class_1_transiently_induced_by_egf	Curated_gene_sets:zwang_clas...1	494	0.030832	0.0047963	0.044371	0.24357	0.740972	0.24613	0.827114
GO_bp:go_carbohydrate_transport	GO_bp:go_carbohydrate_transp...	145	0.054772	0.0046575	0.078838	0.24361	0.740972	0.035833	0.611749
GO_bp:go_dendrite_self_avoidance	GO_bp:go_dendrite_self_avoid...	16	0.16002	0.0045348	0.23033	0.24361	0.740972
GO_bp:go_response_to_cocaine	GO_bp:go_response_to_cocaine	50	0.097887	0.0048996	0.14084	0.24352	0.740972	0.086967	0.721155
GO_cc:go_chromosome_telomeric_region	GO_cc:go_chromosome_telomeri...	155	0.051309	0.0045098	0.073824	0.24353	0.740972	0.31308	0.844206
GO_bp:go_muscle_cell_proliferation	GO_bp:go_muscle_cell_prolife...	186	0.049985	0.004809	0.071964	0.24366	0.740979	0.94736	0.979098
GO_bp:go_retinoic_acid_receptor_signaling_pathway	GO_bp:go_retinoic_acid_recep...	30	0.12402	0.0048108	0.17862	0.24375	0.741107	0.51832	0.890977
Curated_gene_sets:hoebeke_lymphoid_stem_cell_dn	Curated_gene_sets:hoebeke_ly...1	88	0.072855	0.0048332	0.10496	0.2438	0.741114	0.2598	0.828524
GO_bp:go_response_to_angiotensin	GO_bp:go_response_to_angiote...	25	0.13711	0.0048558	0.19764	0.24393	0.741363	0.31365	0.844674
GO_bp:go_positive_regulation_of_metallopeptidase_activity	GO_bp:go_positive_regulation...496	7	0.23686	0.0044408	0.34152	0.24399	0.7414
Curated_gene_sets:biocarta_gpcr_pathway	Curated_gene_sets:biocarta_g...9	30	0.12438	0.0048247	0.17958	0.24429	0.74179	0.7248	0.923324
Curated_gene_sets:pid_wnt_noncanonical_pathway	Curated_gene_sets:pid_wnt_no...	32	0.12002	0.004808	0.17331	0.24431	0.74179	0.43919	0.874145
Curated_gene_sets:reactome_stabilization_of_p53	Curated_gene_sets:reactome_s...115	60	0.077761	0.0042626	0.11228	0.24429	0.74179
GO_bp:go_leukocyte_apoptotic_process	GO_bp:go_leukocyte_apoptotic...	105	0.064519	0.0046733	0.09311	0.24418	0.74179	0.91347	0.969754
GO_bp:go_peptidyl_amino_acid_modification	GO_bp:go_peptidyl_amino_acid...	1200	0.019435	0.0046256	0.028071	0.24437	0.741827	0.23159	0.820606
GO_mf:go_oxidoreductase_activity_acting_on_paired_donors_with_incorporation_or_reduction_of_molecular_oxygen	GO_mf:go_oxidoreductase_acti...15	154	0.055166	0.0048333	0.079709	0.24444	0.741894	0.90818	0.968001
Curated_gene_sets:flechner_biopsy_kidney_transplant_ok_vs_donor_dn	Curated_gene_sets:flechner_b...1	23	0.13186	0.0044793	0.19069	0.24463	0.742102	0.6172	0.904063
Curated_gene_sets:onder_cdh1_targets_1_dn	Curated_gene_sets:onder_cdh1...2	168	0.049651	0.0045419	0.071818	0.24468	0.742102	0.73205	0.925398
Curated_gene_sets:reactome_transcription_of_e2f_targets_under_negative_control_by_dream_complex	Curated_gene_sets:reactome_t...70	20	0.13257	0.0041999	0.19171	0.24463	0.742102
Curated_gene_sets:zhou_cell_cycle_genes_in_ir_response_24hr	Curated_gene_sets:zhou_cell_...1	122	0.056305	0.0043943	0.081453	0.2447	0.742102	0.76243	0.932706
GO_bp:go_sister_chromatid_segregation	GO_bp:go_sister_chromatid_se...	180	0.047938	0.0045378	0.069394	0.24485	0.742411	0.14234	0.760854
Curated_gene_sets:alfano_myc_targets	Curated_gene_sets:alfano_myc...	235	0.041013	0.0044297	0.059411	0.245	0.742521	0.27147	0.83519
GO_bp:go_negative_regulation_of_cardiac_muscle_contraction	GO_bp:go_negative_regulation...79	6	0.30156	0.0052346	0.4369	0.24503	0.742521
GO_mf:go_monovalent_inorganic_cation_transmembrane_transporter_activity	GO_mf:go_monovalent_inorgani...	375	0.03458	0.0047012	0.050084	0.24496	0.742521	0.47079	0.881883
GO_bp:go_type_b_pancreatic_cell_apoptotic_process	GO_bp:go_type_b_pancreatic_c...1	10	0.25224	0.0056521	0.36565	0.24515	0.742739
Curated_gene_sets:reactome_synthesis_of_prostaglandins_pg_and_thromboxanes_tx	Curated_gene_sets:reactome_s...170	15	0.16032	0.0043991	0.23257	0.24531	0.742952
Curated_gene_sets:reactome_the_activation_of_arylsulfatases	Curated_gene_sets:reactome_t...19	13	0.19324	0.0049366	0.2808	0.24567	0.742952	0.18448	0.795183
Curated_gene_sets:senese_hdac3_targets_up	Curated_gene_sets:senese_hda...8	475	0.031189	0.00476	0.045267	0.24541	0.742952	0.08317	0.71631
GO_bp:go_cytoplasm_organization	GO_bp:go_cytoplasm_organizat...	9	0.23279	0.0049486	0.33818	0.24562	0.742952
GO_bp:go_gamma_aminobutyric_acid_transport	GO_bp:go_gamma_aminobutyric_...3	13	0.20678	0.0052826	0.30021	0.24548	0.742952
GO_bp:go_glucan_metabolic_process	GO_bp:go_glucan_metabolic_pr...	71	0.073557	0.004385	0.10672	0.24533	0.742952	0.8403	0.949171
GO_bp:go_hepoxilin_biosynthetic_process	GO_bp:go_hepoxilin_biosynthe...	5	0.33147	0.0052526	0.48152	0.24561	0.742952
GO_bp:go_negative_regulation_of_voltage_gated_potassium_channel_activity	GO_bp:go_negative_regulation...728	11	0.21958	0.0051602	0.31898	0.24561	0.742952
GO_bp:go_regulation_of_gluconeogenesis_by_regulation_of_transcription_from_rna_polymerase_ii_promoter	GO_bp:go_regulation_of_gluco...5	7	0.22648	0.0042463	0.32875	0.24544	0.742952
GO_mf:go_bitter_taste_receptor_activity	GO_mf:go_bitter_taste_recept...	22	0.19424	0.0064537	0.28229	0.2457	0.742952	0.24806	0.827288
GO_bp:go_negative_regulation_of_monocyte_chemotactic_protein_1_production	GO_bp:go_negative_regulation...429	6	0.29035	0.00504	0.42209	0.24576	0.742989
Curated_gene_sets:reactome_synthesis_of_leukotrienes_lt_and_eoxins_ex	Curated_gene_sets:reactome_s...158	20	0.15264	0.0048358	0.22201	0.24588	0.743061
GO_mf:go_trna_guanine_methyltransferase_activity	GO_mf:go_trna_guanine_methyl...	13	0.17676	0.0045155	0.25706	0.24585	0.743061
GO_bp:go_endocytic_recycling	GO_bp:go_endocytic_recycling	44	0.0972	0.0045647	0.14147	0.24602	0.743339	0.96959	0.985317
Curated_gene_sets:reactome_chylomicron_assembly	Curated_gene_sets:reactome_c...54	10	0.18869	0.004228	0.27494	0.24627	0.743466
Curated_gene_sets:zhang_proliferating_vs_quiescent	Curated_gene_sets:zhang_prol...	51	0.092781	0.0046901	0.13516	0.24622	0.743466	0.38981	0.8596
GO_bp:go_cytoskeletal_anchoring_at_plasma_membrane	GO_bp:go_cytoskeletal_anchor...2	10	0.20983	0.0047017	0.30584	0.24634	0.743466
GO_bp:go_regulation_of_cell_cycle_checkpoint	GO_bp:go_regulation_of_cell_...14	32	0.11218	0.004494	0.16351	0.24635	0.743466	0.66429	0.913273
GO_cc:go_nuclear_transcriptional_repressor_complex	GO_cc:go_nuclear_transcripti...2	28	0.11839	0.0044369	0.17241	0.24615	0.743466	0.82516	0.946455
GO_mf:go_vitamin_transmembrane_transporter_activity	GO_mf:go_vitamin_transmembra...	24	0.12157	0.0042186	0.17713	0.24626	0.743466
Curated_gene_sets:ichiba_graft_versus_host_disease_35d_dn	Curated_gene_sets:ichiba_gra...1	54	0.095572	0.0049709	0.13939	0.24648	0.743714	0.39755	0.859932
GO_bp:go_non_recombinational_repair	GO_bp:go_non_recombinational...	91	0.065255	0.0044018	0.095202	0.24654	0.74375	0.64827	0.911572
Curated_gene_sets:ginestier_breast_cancer_20q13_amplification_dn	Curated_gene_sets:ginestier_...1	168	0.046632	0.0042658	0.068193	0.24705	0.744466	0.72966	0.924764
Curated_gene_sets:reactome_scf_skp2_mediated_degradation_of_p27_p21	Curated_gene_sets:reactome_s...6	64	0.073988	0.0041884	0.10818	0.247	0.744466
Curated_gene_sets:reactome_tp53_regulates_transcription_of_genes_involved_in_g2_cell_cycle_arrest	Curated_gene_sets:reactome_t...57	19	0.13792	0.0042589	0.20183	0.2472	0.744466
Curated_gene_sets:wang_smarce1_targets_dn	Curated_gene_sets:wang_smarc...1	373	0.034339	0.0046562	0.05022	0.24706	0.744466	0.27974	0.836941
Curated_gene_sets:zhan_multiple_myeloma_pr_up	Curated_gene_sets:zhan_multi...19	44	0.096016	0.0045091	0.14035	0.24695	0.744466	0.53155	0.892455
GO_bp:go_immature_t_cell_proliferation	GO_bp:go_immature_t_cell_pro...1	9	0.20506	0.0043592	0.29993	0.24709	0.744466
GO_bp:go_nad_biosynthetic_process	GO_bp:go_nad_biosynthetic_pr...	30	0.11983	0.0046482	0.17536	0.24721	0.744466	0.98391	0.991825
GO_bp:go_spongiotrophoblast_layer_development	GO_bp:go_spongiotrophoblast_...	13	0.201	0.0051347	0.29375	0.24691	0.744466	0.5515	0.895639
GO_cc:go_cajal_body	GO_cc:go_cajal_body	56	0.07893	0.0041805	0.1155	0.24719	0.744466	0.26187	0.829923
GO_mf:go_nadp_retinol_dehydrogenase_activity	GO_mf:go_nadp_retinol_dehydr...	9	0.21116	0.0044889	0.30919	0.24732	0.744652
Curated_gene_sets:heidenblad_amplified_in_soft_tissue_cancer	Curated_gene_sets:heidenblad...7	13	0.16941	0.0043278	0.24862	0.24781	0.745838	0.44567	0.87677
GO_bp:go_regulation_of_protein_dephosphorylation	GO_bp:go_regulation_of_prote...14	132	0.054369	0.0044125	0.079773	0.24777	0.745838
GO_bp:go_response_to_morphine	GO_bp:go_response_to_morphine	32	0.11633	0.0046604	0.17085	0.24797	0.746174
Curated_gene_sets:firestein_proliferation	Curated_gene_sets:firestein_...3	163	0.049898	0.0044967	0.073327	0.2481	0.746276	0.23228	0.820606
GO_cc:go_dynactin_complex	GO_cc:go_dynactin_complex	8	0.19171	0.0038424	0.28168	0.24807	0.746276
Curated_gene_sets:lee_neural_crest_stem_cell_dn	Curated_gene_sets:lee_neural...1	119	0.062763	0.0048381	0.09231	0.24828	0.746382	0.071418	0.689799
Curated_gene_sets:tcga_glioblastoma_copy_number_up	Curated_gene_sets:tcga_gliob...2	72	0.093035	0.005585	0.13681	0.24825	0.746382	0.59113	0.89974
GO_bp:go_positive_regulation_of_hydrogen_peroxide_biosynthetic_process	GO_bp:go_positive_regulation...365	3	0.368	0.0045172	0.54123	0.24828	0.746382
GO_bp:go_regulation_of_activation_induced_cell_death_of_t_cells	GO_bp:go_regulation_of_activ...1	5	0.3341	0.0052942	0.49165	0.2484	0.746453
GO_bp:go_regulation_of_amyloid_fibril_formation	GO_bp:go_regulation_of_amylo...3	8	0.23715	0.004753	0.34891	0.24836	0.746453
GO_bp:go_fatty_acid_elongation	GO_bp:go_fatty_acid_elongati...1	13	0.1804	0.0046086	0.26556	0.24847	0.746519	0.57189	0.897351
GO_mf:go_single_stranded_dna_exodeoxyribonuclease_activity	GO_mf:go_single_stranded_dna...5	8	0.17994	0.0036064	0.26495	0.24853	0.746554
GO_bp:go_regulation_of_cellular_response_to_drug	GO_bp:go_regulation_of_cellu...17	25	0.13261	0.0046963	0.19537	0.24865	0.74677
Curated_gene_sets:ju_aging_terc_targets_up	Curated_gene_sets:ju_aging_t...2	12	0.19124	0.0046938	0.28192	0.24878	0.74687	0.55818	0.896216
GO_bp:go_coenzyme_transport	GO_bp:go_coenzyme_transport	8	0.19079	0.0038239	0.28126	0.24878	0.74687
Curated_gene_sets:reactome_runx2_regulates_genes_involved_in_cell_migration	Curated_gene_sets:reactome_r...143	8	0.21998	0.0044091	0.32441	0.24886	0.746966
Curated_gene_sets:brueckner_targets_of_mirlet7a3_dn	Curated_gene_sets:brueckner_...1	74	0.078415	0.004772	0.11571	0.249	0.747096	0.52615	0.891792
GO_bp:go_positive_regulation_of_pri_mirna_transcription_by_rna_polymerase_ii	GO_bp:go_positive_regulation...642	30	0.12332	0.0047835	0.18195	0.24898	0.747096
GO_cc:go_nuclear_inclusion_body	GO_cc:go_nuclear_inclusion_b...	13	0.1795	0.0045856	0.26498	0.24907	0.747162	0.70093	0.920181
GO_bp:go_behavior	GO_bp:go_behavior	592	0.027567	0.0046826	0.040718	0.2492	0.747322	0.24479	0.825377
GO_mf:go_dna_dependent_atpase_activity	GO_mf:go_dna_dependent_atpas...	86	0.066665	0.0043723	0.098479	0.24922	0.747322	0.21797	0.812885
Curated_gene_sets:xu_hgf_signaling_not_via_akt1_6hr	Curated_gene_sets:xu_hgf_sig...3	25	0.1377	0.0048766	0.2036	0.24943	0.747807	0.42292	0.865084
GO_cc:go_exosome_rnase_complex_	GO_cc:go_exosome_rnase_compl...	26	0.11635	0.0042021	0.1722	0.24963	0.748117	0.10127	0.728802
GO_mf:go_oxidoreductase_activity_acting_on_the_aldehyde_or_oxo_group_of_donors_nad_or_nadp_as_acceptor	GO_mf:go_oxidoreductase_acti...26	37	0.10188	0.004388	0.15078	0.24963	0.748117	0.32829	0.85032
GO_bp:go_positive_regulation_of_hepatocyte_proliferation	GO_bp:go_positive_regulation...345	7	0.23331	0.0043742	0.34547	0.24973	0.748272
Curated_gene_sets:reactome_synthesis_of_diphthamide_eef2	Curated_gene_sets:reactome_s...150	8	0.22353	0.0044802	0.33107	0.24979	0.748307
GO_bp:go_regulation_of_intestinal_absorption	GO_bp:go_regulation_of_intes...	8	0.2533	0.0050768	0.37545	0.24995	0.748642
Curated_gene_sets:biocarta_plce_pathway	Curated_gene_sets:biocarta_p...19	11	0.23197	0.0054513	0.34418	0.25017	0.749071	0.24075	0.822192
GO_mf:go_double_stranded_telomeric_dna_binding	GO_mf:go_double_stranded_tel...	9	0.23726	0.0050437	0.35207	0.25019	0.749071
Curated_gene_sets:pid_cdc42_pathway	Curated_gene_sets:pid_cdc42_...1	70	0.077138	0.0045661	0.11451	0.25028	0.749195	0.55379	0.895639
Curated_gene_sets:reactome_transmission_across_electrical_synapses	Curated_gene_sets:reactome_t...94	5	0.31479	0.0049883	0.46744	0.25034	0.74923
Curated_gene_sets:gruetzmann_pancreatic_cancer_dn	Curated_gene_sets:gruetzmann...1	193	0.045366	0.0044452	0.067426	0.25053	0.749654	0.22249	0.816126
GO_cc:go_polar_microtubule	GO_cc:go_polar_microtubule	5	0.27763	0.0043995	0.41277	0.2506	0.749719
Curated_gene_sets:reactome_g2_m_dna_damage_checkpoint	Curated_gene_sets:reactome_g...6	88	0.06572	0.0043599	0.097731	0.25065	0.749723	0.34251	0.852009
GO_bp:go_antigen_processing_and_presentation_of_lipid_antigen_via_mhc_class_ib	GO_bp:go_antigen_processing_...8	7	0.31376	0.0058825	0.4672	0.25093	0.750416
Curated_gene_sets:ongusaha_brca1_targets_up	Curated_gene_sets:ongusaha_b...2	12	0.18685	0.0045862	0.27852	0.25115	0.750687	0.35924	0.852009
GO_bp:go_peroxisome_organization	GO_bp:go_peroxisome_organiza...	80	0.06739	0.0042635	0.10047	0.25119	0.750687	0.63186	0.905893
GO_bp:go_regulation_of_macrophage_apoptotic_process	GO_bp:go_regulation_of_macro...3	9	0.19649	0.004177	0.29299	0.25123	0.750687
GO_bp:go_sensory_perception_of_pain	GO_bp:go_sensory_perception_...5	104	0.066173	0.0047704	0.098732	0.25136	0.750687	0.31721	0.84579
GO_cc:go_endoplasmic_reticulum_lumen	GO_cc:go_endoplasmic_reticul...6	305	0.037344	0.0045868	0.055712	0.25134	0.750687	0.65824	0.912967
GO_cc:go_golgi_apparatus_part	GO_cc:go_golgi_apparatus_part	957	0.020794	0.0044482	0.031017	0.25131	0.750687	0.25916	0.828524
GO_mf:go_oxidoreductase_activity_acting_on_a_sulfur_group_of_donors_oxygen_as_acceptor	GO_mf:go_oxidoreductase_acti...6	9	0.18673	0.0039695	0.27838	0.25119	0.750687
GO_bp:go_meiotic_cell_cycle_process	GO_bp:go_meiotic_cell_cycle_...3	185	0.04452	0.0042718	0.066492	0.25157	0.751025	0.34096	0.852009
GO_bp:go_protein_modification_by_small_protein_conjugation_or_removal	GO_bp:go_protein_modificatio...2	1066	0.01887	0.0042481	0.028178	0.25154	0.751025	0.55332	0.895639
Curated_gene_sets:biocarta_fcer1_pathway	Curated_gene_sets:biocarta_f...3	39	0.10224	0.004521	0.15333	0.25244	0.751251	0.6689	0.914447
Curated_gene_sets:blalock_alzheimers_disease_up	Curated_gene_sets:blalock_al...4	1648	0.015941	0.0043928	0.02388	0.25221	0.751251	0.2835	0.837575
Curated_gene_sets:borczuk_malignant_mesothelioma_dn	Curated_gene_sets:borczuk_ma...1	95	0.065171	0.0044913	0.097591	0.25214	0.751251	0.48705	0.884962
Curated_gene_sets:mikkelsen_ips_with_hcp_h3k27me3	Curated_gene_sets:mikkelsen_...17	102	0.070224	0.0050138	0.10511	0.25205	0.751251	0.58063	0.897351
Curated_gene_sets:petrova_prox1_targets_dn	Curated_gene_sets:petrova_pr...1	57	0.083642	0.0044693	0.12536	0.25232	0.751251	0.10845	0.740384
Curated_gene_sets:pid_ar_tf_pathway	Curated_gene_sets:pid_ar_tf_...	52	0.08623	0.0044014	0.12907	0.25204	0.751251	0.16334	0.780028
Curated_gene_sets:pilon_klf1_targets_up	Curated_gene_sets:pilon_klf1...2	484	0.029094	0.004481	0.043637	0.25248	0.751251	0.06555	0.677371
Curated_gene_sets:reactome_regulation_of_ras_by_gaps	Curated_gene_sets:reactome_r...55	71	0.069986	0.0041722	0.10513	0.25281	0.751251
Curated_gene_sets:urs_adipocyte_differentiation_dn	Curated_gene_sets:urs_adipoc...1	31	0.11549	0.0045538	0.17302	0.25224	0.751251	0.41274	0.864077
Curated_gene_sets:wu_hbx_targets_1_dn	Curated_gene_sets:wu_hbx_tar...1	22	0.14504	0.004819	0.21783	0.25276	0.751251	0.23214	0.820606
GO_bp:go_chloride_ion_homeostasis	GO_bp:go_chloride_ion_homeos...	13	0.17632	0.0045043	0.26478	0.25274	0.751251
GO_bp:go_embryo_development_ending_in_birth_or_egg_hatching	GO_bp:go_embryo_development_...	621	0.026812	0.0046611	0.040141	0.25209	0.751251	0.21965	0.814009
GO_bp:go_glycerophospholipid_catabolic_process	GO_bp:go_glycerophospholipid...1	23	0.1335	0.0045353	0.20004	0.25227	0.751251	0.73407	0.925878
GO_bp:go_lobar_bronchus_epithelium_development	GO_bp:go_lobar_bronchus_epit...	5	0.32694	0.0051808	0.4909	0.25271	0.751251
GO_bp:go_nucleotide_transmembrane_transport	GO_bp:go_nucleotide_transmem...	7	0.22847	0.0042835	0.34278	0.25255	0.751251	0.12251	0.747827
GO_bp:go_positive_regulation_of_macrophage_cytokine_production	GO_bp:go_positive_regulation...470	9	0.24003	0.0051025	0.36058	0.25281	0.751251
GO_bp:go_regulation_of_ribonucleoprotein_complex_localization	GO_bp:go_regulation_of_ribon...2	6	0.23429	0.0040669	0.3505	0.25193	0.751251
GO_bp:go_response_to_interleukin_12	GO_bp:go_response_to_interle...2	48	0.088546	0.0043427	0.13292	0.25267	0.751251
GO_bp:go_retrograde_vesicle_mediated_transport_golgi_to_endoplasmic_reticulum	GO_bp:go_retrograde_vesicle_...	84	0.064176	0.00416	0.095934	0.25176	0.751251
GO_bp:go_vesicle_tethering	GO_bp:go_vesicle_tethering	7	0.24562	0.004605	0.36794	0.25221	0.751251
GO_mf:go_disordered_domain_specific_binding	GO_mf:go_disordered_domain_s...	30	0.12871	0.0049927	0.19289	0.25231	0.751251
GO_mf:go_g_quadruplex_dna_binding	GO_mf:go_g_quadruplex_dna_bi...	9	0.2022	0.0042983	0.30321	0.25244	0.751251
GO_mf:go_oxidoreductase_activity_acting_on_diphenols_and_related_substances_as_donors	GO_mf:go_oxidoreductase_acti...9	9	0.21489	0.004568	0.32176	0.25212	0.751251
GO_mf:go_purine_nucleotide_transmembrane_transporter_activity	GO_mf:go_purine_nucleotide_t...	15	0.16239	0.004456	0.24359	0.25249	0.751251
Curated_gene_sets:biocarta_fmlp_pathway	Curated_gene_sets:biocarta_f...6	34	0.11035	0.0045567	0.16596	0.25305	0.751318	0.59581	0.901207
Curated_gene_sets:fujiwara_park2_hepatocyte_proliferation_up	Curated_gene_sets:fujiwara_p...2	10	0.2239	0.0050171	0.3375	0.25353	0.751318	0.42857	0.869466
Curated_gene_sets:lian_neutrophil_granule_constituents	Curated_gene_sets:lian_neutr...	24	0.13468	0.0046736	0.20295	0.25348	0.751318	0.049597	0.643152
Curated_gene_sets:nakamura_tumor_zone_peripheral_vs_central_dn	Curated_gene_sets:nakamura_t...1	606	0.025859	0.0044426	0.038944	0.25335	0.751318	0.12236	0.747827
Curated_gene_sets:reactome_ionotropic_activity_of_kainate_receptors	Curated_gene_sets:reactome_i...70	10	0.20033	0.0044888	0.302	0.25356	0.751318	0.69684	0.919463
Curated_gene_sets:sagiv_cd24_targets_dn	Curated_gene_sets:sagiv_cd24...1	45	0.094984	0.0045109	0.14279	0.25296	0.751318	0.45737	0.879164
GO_bp:go_alpha_amino_acid_metabolic_process	GO_bp:go_alpha_amino_acid_me...	164	0.047628	0.0043051	0.071746	0.2534	0.751318	0.21154	0.80738
GO_bp:go_calcium_ion_transmembrane_import_into_cytosol	GO_bp:go_calcium_ion_transme...1	136	0.055087	0.0045376	0.082898	0.25318	0.751318
GO_bp:go_cell_cycle_g2_m_phase_transition	GO_bp:go_cell_cycle_g2_m_pha...	267	0.036212	0.0041656	0.054539	0.25336	0.751318	0.073831	0.692624
GO_bp:go_eye_morphogenesis	GO_bp:go_eye_morphogenesis	147	0.054957	0.0047051	0.082705	0.25319	0.751318	0.66841	0.914447
GO_bp:go_l_aspartate_transmembrane_transport	GO_bp:go_l_aspartate_transme...	8	0.23901	0.0047903	0.36018	0.25349	0.751318
GO_bp:go_positive_regulation_of_endothelial_cell_apoptotic_process	GO_bp:go_positive_regulation...245	19	0.14275	0.004408	0.21483	0.2532	0.751318	0.69239	0.919463
GO_cc:go_nata_complex	GO_cc:go_nata_complex	5	0.25422	0.0040285	0.38242	0.25311	0.751318
GO_mf:go_lysine_acetylated_histone_binding	GO_mf:go_lysine_acetylated_h...	19	0.14493	0.0044753	0.21845	0.25353	0.751318	0.2435	0.823339
GO_mf:go_phosphatidylinositol_3_kinase_regulatory_subunit_binding	GO_mf:go_phosphatidylinosito...9	9	0.1896	0.0040306	0.28558	0.25337	0.751318
Curated_gene_sets:noushmehr_gbm_somatic_mutated	Curated_gene_sets:noushmehr_...3	9	0.22069	0.0046915	0.3329	0.25369	0.751475	0.44314	0.8756
GO_bp:go_non_canonical_wnt_signaling_pathway_via_mapk_cascade	GO_bp:go_non_canonical_wnt_s...2	7	0.27131	0.0050867	0.4093	0.25371	0.751475
Curated_gene_sets:claus_pgr_positive_meningioma_dn	Curated_gene_sets:claus_pgr_...1	12	0.21035	0.005163	0.31827	0.25434	0.751886	0.20657	0.805593
Curated_gene_sets:pid_nfat_tfpathway	Curated_gene_sets:pid_nfat_t...	45	0.096028	0.0045604	0.14545	0.25457	0.751886	0.81188	0.943781
Curated_gene_sets:reactome_irs_activation	Curated_gene_sets:reactome_i...78	5	0.31166	0.0049387	0.47166	0.25438	0.751886
Curated_gene_sets:reactome_neddylation	Curated_gene_sets:reactome_n...10	239	0.038038	0.0041428	0.057622	0.25459	0.751886
Curated_gene_sets:verhaak_glioblastoma_classical	Curated_gene_sets:verhaak_gl...1	162	0.050907	0.0045736	0.076917	0.25404	0.751886	0.091471	0.721672
GO_bp:go_androgen_catabolic_process	GO_bp:go_androgen_catabolic_...	5	0.26361	0.0041773	0.39969	0.25478	0.751886
GO_bp:go_cellular_response_to_muramyl_dipeptide	GO_bp:go_cellular_response_t...78	9	0.19115	0.0040634	0.28972	0.2547	0.751886
GO_bp:go_deoxyribonucleoside_triphosphate_catabolic_process	GO_bp:go_deoxyribonucleoside...3	8	0.21593	0.0043278	0.32731	0.25473	0.751886
GO_bp:go_interleukin_4_secretion	GO_bp:go_interleukin_4_secre...	6	0.27008	0.0046882	0.40935	0.2547	0.751886
GO_bp:go_lens_fiber_cell_development	GO_bp:go_lens_fiber_cell_dev...	14	0.17252	0.0045735	0.26089	0.25423	0.751886	0.28538	0.837575
GO_bp:go_peptidyl_tyrosine_dephosphorylation_involved_in_inactivation_of_protein_kinase_activity	GO_bp:go_peptidyl_tyrosine_d...2	5	0.25873	0.0040999	0.39233	0.2548	0.751886
GO_bp:go_positive_regulation_of_cell_substrate_adhesion	GO_bp:go_positive_regulation...139	117	0.060973	0.0046606	0.092171	0.25415	0.751886	0.72419	0.923291
GO_bp:go_positive_regulation_of_interleukin_10_production	GO_bp:go_positive_regulation...389	32	0.11425	0.004577	0.17322	0.25477	0.751886	0.043292	0.631036
GO_bp:go_positive_regulation_of_peptide_hormone_secretion	GO_bp:go_positive_regulation...613	94	0.062408	0.0042783	0.094253	0.25395	0.751886
GO_bp:go_protein_localization_to_cell_junction	GO_bp:go_protein_localizatio...4	12	0.16997	0.0041718	0.25775	0.25482	0.751886
GO_bp:go_regulation_of_lamellipodium_assembly	GO_bp:go_regulation_of_lamel...1	33	0.11143	0.0045331	0.16859	0.25432	0.751886	0.24938	0.827288
GO_bp:go_regulation_of_peptidase_activity	GO_bp:go_regulation_of_pepti...1	421	0.033355	0.004799	0.050476	0.25437	0.751886	0.74381	0.92876
GO_bp:go_t_cell_receptor_signaling_pathway	GO_bp:go_t_cell_receptor_sig...	193	0.043531	0.0042653	0.065991	0.25475	0.751886	0.30312	0.842738
GO_cc:go_dna_helicase_complex	GO_cc:go_dna_helicase_complex	15	0.1323	0.0036303	0.20002	0.25417	0.751886	0.15974	0.779739
GO_cc:go_other_organism_membrane	GO_cc:go_other_organism_memb...	6	0.32964	0.005722	0.49862	0.25428	0.751886
GO_bp:go_regulation_of_platelet_derived_growth_factor_receptor_alpha_signaling_pathway	GO_bp:go_regulation_of_plate...3	5	0.29048	0.0046031	0.44077	0.25494	0.751984
GO_mf:go_chloride_ion_binding	GO_mf:go_chloride_ion_binding	14	0.19539	0.0051797	0.29649	0.25495	0.751984
GO_bp:go_his_purkinje_system_development	GO_bp:go_his_purkinje_system...	5	0.33117	0.0052479	0.50266	0.255	0.751988
GO_mf:go_gpi_linked_ephrin_receptor_activity	GO_mf:go_gpi_linked_ephrin_r...	7	0.26241	0.0049198	0.39852	0.25513	0.752228
GO_mf:go_syntaxin_binding	GO_mf:go_syntaxin_binding	69	0.073208	0.0043026	0.11121	0.25519	0.752262	0.18607	0.796121
Curated_gene_sets:reactome_glutamate_binding_activation_of_ampa_receptors_and_synaptic_plasticity	Curated_gene_sets:reactome_g...48	31	0.11399	0.0044948	0.17334	0.2554	0.752426
Curated_gene_sets:reactome_interleukin_2_family_signaling	Curated_gene_sets:reactome_i...47	45	0.095159	0.0045192	0.14469	0.25538	0.752426
GO_bp:go_drug_metabolic_process	GO_bp:go_drug_metabolic_proc...	334	0.035667	0.0045811	0.054248	0.25544	0.752426	0.65143	0.912337
GO_cc:go_paranode_region_of_axon	GO_cc:go_paranode_region_of_...	12	0.1814	0.0044523	0.27579	0.25536	0.752426	0.14043	0.760052
Curated_gene_sets:pid_s1p_s1p2_pathway	Curated_gene_sets:pid_s1p_s1...2	24	0.13355	0.0046342	0.2033	0.25563	0.752842	0.25482	0.828524
Curated_gene_sets:zhou_inflammatory_response_live_up	Curated_gene_sets:zhou_infla...4	414	0.031587	0.0045076	0.048141	0.25587	0.753292	0.1535	0.774023
GO_bp:go_regulation_of_cell_activation	GO_bp:go_regulation_of_cell_...1	529	0.027679	0.0044518	0.042186	0.25588	0.753292	0.70926	0.92081
Curated_gene_sets:bhat_esr1_targets_via_akt1_up	Curated_gene_sets:bhat_esr1_...4	280	0.037783	0.0044493	0.057648	0.25611	0.753396	0.72116	0.923023
GO_bp:go_cornea_development_in_camera_type_eye	GO_bp:go_cornea_development_...	9	0.22839	0.004855	0.34836	0.25604	0.753396
GO_bp:go_neurotransmitter_receptor_internalization	GO_bp:go_neurotransmitter_re...1	26	0.12367	0.0044664	0.18865	0.25607	0.753396
GO_cc:go_copi_coated_vesicle	GO_cc:go_copi_coated_vesicle	25	0.11023	0.0039037	0.16812	0.25604	0.753396	0.32826	0.85032
Curated_gene_sets:gajate_response_to_trabectedin_dn	Curated_gene_sets:gajate_res...1	20	0.14125	0.0044749	0.21577	0.25636	0.753546	0.57686	0.897351
Curated_gene_sets:iwanaga_carcinogenesis_by_kras_pten_up	Curated_gene_sets:iwanaga_ca...3	185	0.044211	0.0042421	0.067565	0.25645	0.753546	0.29839	0.840786
Curated_gene_sets:phong_tnf_response_not_via_p38	Curated_gene_sets:phong_tnf_...1	340	0.035671	0.0046218	0.05453	0.25651	0.753546	0.0359	0.611749
Curated_gene_sets:sabates_colorectal_adenoma_size_dn	Curated_gene_sets:sabates_co...2	13	0.16807	0.0042934	0.25671	0.25633	0.753546	0.51782	0.890977
Curated_gene_sets:seitz_neoplastic_transformation_by_8p_deletion_dn	Curated_gene_sets:seitz_neop...1	31	0.11358	0.0044784	0.17365	0.25655	0.753546	0.54009	0.895178
Curated_gene_sets:vanasse_bcl2_targets_dn	Curated_gene_sets:vanasse_bc...1	58	0.081769	0.0044072	0.12483	0.25623	0.753546	0.51976	0.890977
GO_bp:go_protein_hydroxylation	GO_bp:go_protein_hydroxylati...	25	0.10528	0.0037287	0.16095	0.25651	0.753546	0.65091	0.912216
GO_bp:go_protoporphyrinogen_ix_biosynthetic_process	GO_bp:go_protoporphyrinogen_...	9	0.19661	0.0041794	0.3002	0.25626	0.753546
Curated_gene_sets:halmos_cebpa_targets_dn	Curated_gene_sets:halmos_ceb...1	45	0.098109	0.0046593	0.15009	0.25666	0.753726	0.71194	0.921146
GO_bp:go_regulation_of_fibroblast_migration	GO_bp:go_regulation_of_fibro...2	30	0.10964	0.0042532	0.16782	0.25677	0.753906	0.96527	0.983178
Curated_gene_sets:iizuka_liver_cancer_progression_l0_l1_dn	Curated_gene_sets:iizuka_liv...6	17	0.13988	0.004086	0.21424	0.25691	0.754031	0.27501	0.836941
Curated_gene_sets:kegg_valine_leucine_and_isoleucine_degradation	Curated_gene_sets:kegg_valin...2	44	0.087762	0.0041214	0.13441	0.2569	0.754031	0.33	0.851341
GO_bp:go_magnesium_ion_homeostasis	GO_bp:go_magnesium_ion_homeo...	13	0.17785	0.0045434	0.27247	0.25697	0.754064
Curated_gene_sets:takada_gastric_cancer_copy_number_up	Curated_gene_sets:takada_gas...2	7	0.25629	0.0048051	0.3928	0.25705	0.754156	0.6408	0.909408
Curated_gene_sets:bhat_esr1_targets_not_via_akt1_dn	Curated_gene_sets:bhat_esr1_...1	89	0.071029	0.0047387	0.10896	0.25725	0.754457	0.77487	0.935942
GO_bp:go_regulation_of_response_to_external_stimulus	GO_bp:go_regulation_of_respo...6	744	0.023453	0.0044486	0.03598	0.25725	0.754457	0.53645	0.894587
GO_bp:go_negative_regulation_of_actin_filament_depolymerization	GO_bp:go_negative_regulation...5	40	0.096665	0.0043287	0.14847	0.25751	0.754505	0.53792	0.895178
GO_bp:go_positive_regulation_of_myeloid_cell_differentiation	GO_bp:go_positive_regulation...541	88	0.067992	0.0045106	0.10434	0.25733	0.754505	0.35314	0.852009
GO_bp:go_proton_transmembrane_transport	GO_bp:go_proton_transmembran...	151	0.049109	0.0042608	0.075412	0.25746	0.754505
GO_mf:go_calcium_sodium_antiporter_activity	GO_mf:go_calcium_sodium_anti...	5	0.29143	0.004618	0.44758	0.25749	0.754505
GO_mf:go_rna_polymerase_ii_transcription_factor_binding	GO_mf:go_rna_polymerase_ii_t...	53	0.085629	0.0044124	0.1315	0.25748	0.754505	0.32744	0.849874
Curated_gene_sets:reactome_auf1_hnrnp_d0_binds_and_destabilizes_mrna	Curated_gene_sets:reactome_a...118	58	0.074814	0.0040324	0.11499	0.25765	0.754773
GO_bp:go_inner_ear_auditory_receptor_cell_differentiation	GO_bp:go_inner_ear_auditory_...	31	0.11727	0.004624	0.18036	0.25778	0.755011
Curated_gene_sets:darwiche_skin_tumor_promoter_up	Curated_gene_sets:darwiche_s...2	134	0.053393	0.0043658	0.082154	0.25788	0.755161	0.035711	0.611749
Curated_gene_sets:tcga_glioblastoma_copy_number_dn	Curated_gene_sets:tcga_gliob...1	29	0.13877	0.0052927	0.2137	0.25805	0.755461	0.0082871	0.428418
GO_bp:go_regulation_of_response_to_interferon_gamma	GO_bp:go_regulation_of_respo...9	25	0.11975	0.0042412	0.18444	0.25808	0.755461	0.80453	0.94155
Curated_gene_sets:liu_liver_cancer	Curated_gene_sets:liu_liver_...	34	0.11013	0.0045473	0.16977	0.25827	0.755589	0.13763	0.756336
GO_bp:go_meiotic_attachment_of_telomere_to_nuclear_envelope	GO_bp:go_meiotic_attachment_...	5	0.27081	0.0042913	0.41743	0.25826	0.755589
GO_bp:go_secretion_by_tissue	GO_bp:go_secretion_by_tissue	38	0.10353	0.004519	0.15957	0.25824	0.755589
GO_bp:go_multicellular_organism_aging	GO_bp:go_multicellular_organ...1	34	0.098091	0.0040504	0.1514	0.25853	0.756206	0.6506	0.911916
Curated_gene_sets:ikeda_mir1_targets_up	Curated_gene_sets:ikeda_mir1...4	53	0.086425	0.0044534	0.13349	0.25869	0.756425	0.20911	0.806658
Curated_gene_sets:simbulan_uv_response_immortalized_dn	Curated_gene_sets:simbulan_u...1	31	0.12091	0.0047677	0.18684	0.25877	0.756425	0.48195	0.883247
GO_bp:go_neurotrophin_trk_receptor_signaling_pathway	GO_bp:go_neurotrophin_trk_re...	33	0.10352	0.0042114	0.15998	0.25879	0.756425	0.50441	0.887694
GO_bp:go_response_to_abiotic_stimulus	GO_bp:go_response_to_abiotic...	1193	0.018092	0.0042941	0.027959	0.2588	0.756425	0.39128	0.8596
Curated_gene_sets:reactome_tp53_regulates_transcription_of_dna_repair_genes	Curated_gene_sets:reactome_t...54	62	0.068935	0.0038411	0.10661	0.25895	0.756578
Curated_gene_sets:turashvili_breast_normal_ductal_vs_lobular_dn	Curated_gene_sets:turashvili...11	7	0.23753	0.0044533	0.36734	0.25895	0.756578	0.33326	0.851341
Curated_gene_sets:cui_tcf21_targets_2_dn	Curated_gene_sets:cui_tcf21_...1	822	0.022905	0.0045573	0.035482	0.25929	0.756714	0.0021791	0.260782
Curated_gene_sets:dunne_targets_of_aml1_mtg8_fusion_up	Curated_gene_sets:dunne_targ...2	51	0.090188	0.004559	0.13967	0.25924	0.756714	0.86087	0.955925
GO_bp:go_cellular_anion_homeostasis	GO_bp:go_cellular_anion_home...	11	0.20133	0.0047314	0.31178	0.25922	0.756714	0.86996	0.958271
GO_bp:go_cellular_response_to_sterol	GO_bp:go_cellular_response_t...110	21	0.13293	0.0043153	0.20592	0.25929	0.756714	0.096582	0.725462
GO_bp:go_estrogen_metabolic_process	GO_bp:go_estrogen_metabolic_...	12	0.17951	0.004406	0.27808	0.25929	0.756714	0.65631	0.91252
GO_bp:go_protein_deglutamylation	GO_bp:go_protein_deglutamyla...	7	0.2378	0.0044585	0.36803	0.25909	0.756714
Curated_gene_sets:reactome_aflatoxin_activation_and_detoxification	Curated_gene_sets:reactome_a...67	18	0.14033	0.0042178	0.21756	0.25946	0.756874
GO_bp:go_regulation_of_gene_expression_by_genetic_imprinting	GO_bp:go_regulation_of_gene_...1	18	0.14916	0.0044833	0.23133	0.25954	0.756874	0.090949	0.721672
GO_bp:go_regulation_of_macrophage_migration	GO_bp:go_regulation_of_macro...7	33	0.10691	0.0043491	0.16577	0.2595	0.756874
GO_bp:go_zinc_ion_transmembrane_transport	GO_bp:go_zinc_ion_transmembr...	22	0.12528	0.0041626	0.19422	0.25945	0.756874
Curated_gene_sets:reactome_activation_of_caspases_through_apoptosome_mediated_cleavage	Curated_gene_sets:reactome_a...29	6	0.267	0.0046346	0.41419	0.25959	0.756877
Curated_gene_sets:biocarta_wnt_lrp6_pathway	Curated_gene_sets:biocarta_w...1	6	0.25169	0.0043689	0.39076	0.25976	0.75723
GO_mf:go_atp_transmembrane_transporter_activity	GO_mf:go_atp_transmembrane_t...	10	0.18703	0.0041908	0.29049	0.25984	0.757321
GO_bp:go_radial_glia_guided_migration_of_purkinje_cell	GO_bp:go_radial_glia_guided_...	5	0.27038	0.0042845	0.42043	0.26008	0.757878
Curated_gene_sets:okawa_neuroblastoma_1p36_31_deletion	Curated_gene_sets:okawa_neur...	22	0.20489	0.0068075	0.31882	0.26023	0.758029	0.82874	0.947261
GO_bp:go_histone_h3_k14_acetylation	GO_bp:go_histone_h3_k14_acet...	8	0.17493	0.003506	0.27218	0.26021	0.758029
GO_cc:go_aggresome	GO_cc:go_aggresome	43	0.087002	0.0040392	0.13546	0.26035	0.758236	0.69888	0.919805
GO_bp:go_g_protein_coupled_receptor_internalization	GO_bp:go_g_protein_coupled_r...1	14	0.15649	0.0041484	0.24378	0.26047	0.758443	0.10007	0.728802
Curated_gene_sets:mikkelsen_mef_icp_with_h3k27me3	Curated_gene_sets:mikkelsen_...25	194	0.044271	0.004349	0.069008	0.26059	0.758481	0.45569	0.878476
GO_bp:go_regulation_of_nmda_receptor_activity	GO_bp:go_regulation_of_nmda_...	32	0.11368	0.0045541	0.17723	0.26063	0.758481
GO_mf:go_dopamine_neurotransmitter_receptor_activity_coupled_via_gi_go	GO_mf:go_dopamine_neurotrans...2	7	0.24104	0.0045192	0.37575	0.26061	0.758481
Curated_gene_sets:reactome_s_phase	Curated_gene_sets:reactome_s...1	165	0.043383	0.0039332	0.067668	0.26073	0.75863	0.53045	0.892455
Curated_gene_sets:pid_atf2_pathway	Curated_gene_sets:pid_atf2_p...	59	0.077869	0.004233	0.12152	0.26083	0.758636	0.23601	0.821063
GO_mf:go_guanylate_cyclase_regulator_activity	GO_mf:go_guanylate_cyclase_r...	7	0.2207	0.0041379	0.3444	0.26082	0.758636
Curated_gene_sets:mikkelsen_npc_icp_with_h3k27me3	Curated_gene_sets:mikkelsen_...31	12	0.19097	0.0046874	0.29809	0.26088	0.758639	0.61204	0.904063
Curated_gene_sets:kegg_riboflavin_metabolism	Curated_gene_sets:kegg_ribof...	16	0.13397	0.0037966	0.20932	0.26108	0.75888	0.92715	0.974833
Curated_gene_sets:wnt_signaling	Curated_gene_sets:wnt_signal...	89	0.068689	0.0045825	0.10734	0.26111	0.75888	0.10823	0.740384
GO_bp:go_platelet_activation	GO_bp:go_platelet_activation	153	0.04951	0.0043237	0.077345	0.26105	0.75888	0.21481	0.811803
GO_bp:go_positive_regulation_of_cell_migration_involved_in_sprouting_angiogenesis	GO_bp:go_positive_regulation...131	21	0.13729	0.0044568	0.2148	0.26136	0.759438
GO_bp:go_postsynaptic_neurotransmitter_receptor_internalization	GO_bp:go_postsynaptic_neurot...	19	0.13756	0.0042478	0.21527	0.2614	0.759438
Curated_gene_sets:berenjeno_rock_signaling_not_via_rhoa_dn	Curated_gene_sets:berenjeno_...1	48	0.092635	0.0045433	0.14524	0.26181	0.759605	0.52784	0.892455
Curated_gene_sets:kim_liver_cancer_poor_survival_up	Curated_gene_sets:kim_liver_...2	22	0.12684	0.0042141	0.19878	0.26172	0.759605
GO_bp:go_atp_synthesis_coupled_electron_transport	GO_bp:go_atp_synthesis_coupl...	86	0.063527	0.0041664	0.099624	0.26185	0.759605
GO_bp:go_osteoclast_differentiation	GO_bp:go_osteoclast_differen...	94	0.064395	0.0044146	0.10093	0.26174	0.759605	0.15366	0.774023
GO_bp:go_positive_regulation_of_microglial_cell_activation	GO_bp:go_positive_regulation...502	12	0.19307	0.0047388	0.30234	0.26155	0.759605
GO_bp:go_positive_regulation_of_peptidyl_tyrosine_phosphorylation	GO_bp:go_positive_regulation...618	185	0.047365	0.0045448	0.074246	0.26176	0.759605	0.35983	0.852009
GO_bp:go_response_to_interleukin_13	GO_bp:go_response_to_interle...3	6	0.2637	0.0045773	0.41346	0.26181	0.759605
GO_mf:go_peptide_alpha_n_acetyltransferase_activity	GO_mf:go_peptide_alpha_n_ace...	13	0.16224	0.0041447	0.25428	0.26173	0.759605
Curated_gene_sets:boylan_multiple_myeloma_d_up	Curated_gene_sets:boylan_mul...10	89	0.065323	0.004358	0.10252	0.26202	0.759814	0.35961	0.852009
Curated_gene_sets:winter_hypoxia_metagene	Curated_gene_sets:winter_hyp...2	236	0.040632	0.0043977	0.063769	0.26201	0.759814	0.24627	0.827114
GO_bp:go_activation_of_janus_kinase_activity	GO_bp:go_activation_of_janus...	15	0.14586	0.0040023	0.22907	0.26215	0.759964
GO_mf:go_hydrolase_activity_acting_on_ester_bonds	GO_mf:go_hydrolase_activity_...7	721	0.022459	0.0041961	0.035276	0.26217	0.759964	0.20045	0.801502
Curated_gene_sets:alcala_apoptosis	Curated_gene_sets:alcala_apo...	86	0.062545	0.004102	0.098846	0.26345	0.76038	0.71989	0.922728
Curated_gene_sets:eppert_hsc_r	Curated_gene_sets:eppert_hsc...	120	0.057342	0.0044386	0.09037	0.26287	0.76038	0.1479	0.76796
Curated_gene_sets:kegg_dorso_ventral_axis_formation	Curated_gene_sets:kegg_dorso...	24	0.12302	0.0042689	0.1943	0.26332	0.76038	0.17981	0.792218
Curated_gene_sets:kegg_leishmania_infection	Curated_gene_sets:kegg_leish...	69	0.081764	0.0048054	0.12869	0.2626	0.76038	0.61508	0.904063
Curated_gene_sets:kegg_spliceosome	Curated_gene_sets:kegg_splic...	125	0.048291	0.0038146	0.076294	0.26338	0.76038	0.65706	0.91252
Curated_gene_sets:mclachlan_dental_caries_up	Curated_gene_sets:mclachlan_...2	237	0.042297	0.0045876	0.066796	0.26329	0.76038	0.035263	0.61161
Curated_gene_sets:mullighan_mll_signature_1_up	Curated_gene_sets:mullighan_...2	382	0.031077	0.0042635	0.049066	0.26325	0.76038	0.097387	0.725462
Curated_gene_sets:petretto_left_ventricle_mass_qtl_cis_dn	Curated_gene_sets:petretto_l...1	10	0.19247	0.0043127	0.30396	0.26331	0.76038	0.026272	0.565299
Curated_gene_sets:reactome_gamma_carboxylation_transport_and_amino_terminal_cleavage_of_proteins	Curated_gene_sets:reactome_g...26	11	0.18234	0.004285	0.28805	0.26337	0.76038	0.19028	0.798512
Curated_gene_sets:reactome_resolution_of_sister_chromatid_cohesion	Curated_gene_sets:reactome_r...79	125	0.051863	0.0040968	0.081822	0.26309	0.76038
Curated_gene_sets:yao_temporal_response_to_progesterone_cluster_17	Curated_gene_sets:yao_tempor...10	182	0.040955	0.003898	0.064575	0.26297	0.76038	0.18138	0.79378
GO_bp:go_actin_filament_depolymerization	GO_bp:go_actin_filament_depo...	53	0.083574	0.0043065	0.13195	0.26325	0.76038
GO_bp:go_amino_sugar_catabolic_process	GO_bp:go_amino_sugar_catabol...	8	0.22689	0.0045475	0.35882	0.26359	0.76038	0.95107	0.979098
GO_bp:go_calcium_dependent_cell_cell_adhesion_via_plasma_membrane_cell_adhesion_molecules	GO_bp:go_calcium_dependent_c...	47	0.098298	0.0047706	0.15486	0.26279	0.76038	0.18896	0.797686
GO_bp:go_establishment_of_epithelial_cell_apical_basal_polarity	GO_bp:go_establishment_of_ep...1	14	0.16846	0.0044658	0.26638	0.26357	0.76038
GO_bp:go_mitochondrial_trna_processing	GO_bp:go_mitochondrial_trna_...2	12	0.15582	0.0038245	0.24556	0.26287	0.76038
GO_bp:go_negative_regulation_of_telomerase_activity	GO_bp:go_negative_regulation...665	11	0.18442	0.0043339	0.29122	0.26328	0.76038	0.47886	0.882879
GO_bp:go_positive_regulation_of_cold_induced_thermogenesis	GO_bp:go_positive_regulation...179	97	0.061267	0.0042663	0.096492	0.26273	0.76038
GO_bp:go_regulation_of_b_cell_activation	GO_bp:go_regulation_of_b_cel...1	118	0.056485	0.0043359	0.089013	0.26286	0.76038	0.29387	0.840757
GO_bp:go_transition_metal_ion_homeostasis	GO_bp:go_transition_metal_io...1	136	0.052729	0.0043434	0.083128	0.26294	0.76038	0.078349	0.703029
GO_bp:go_transmembrane_transport	GO_bp:go_transmembrane_trans...	1553	0.016055	0.0043057	0.025319	0.26302	0.76038	0.33084	0.851341
GO_cc:go_phagocytic_cup	GO_cc:go_phagocytic_cup	24	0.12247	0.0042497	0.19367	0.26359	0.76038	0.4824	0.88344
GO_mf:go_ammonia_lyase_activity	GO_mf:go_ammonia_lyase_activ...	5	0.32023	0.0050744	0.50392	0.26257	0.76038
GO_mf:go_carnitine_o_acyltransferase_activity	GO_mf:go_carnitine_o_acyltra...	6	0.2475	0.0042963	0.39066	0.26319	0.76038
GO_mf:go_pheromone_receptor_activity	GO_mf:go_pheromone_receptor_...	3	0.41293	0.0050687	0.65003	0.26264	0.76038
GO_mf:go_protein_disulfide_oxidoreductase_activity	GO_mf:go_protein_disulfide_o...	23	0.12107	0.0041129	0.19134	0.26345	0.76038	0.72173	0.923104
GO_mf:go_epidermal_growth_factor_receptor_binding	GO_mf:go_epidermal_growth_fa...	34	0.106	0.0043771	0.1677	0.26367	0.760469	0.81633	0.944179
Curated_gene_sets:kang_fluorouracil_resistance_up	Curated_gene_sets:kang_fluor...2	21	0.12891	0.0041848	0.20413	0.26385	0.76048	0.018633	0.530613
Curated_gene_sets:yih_response_to_arsenite_c2	Curated_gene_sets:yih_respon...2	14	0.14381	0.0038123	0.22773	0.26387	0.76048	0.71051	0.920963
GO_bp:go_negative_regulation_of_lyase_activity	GO_bp:go_negative_regulation...383	23	0.11901	0.0040429	0.18835	0.26374	0.76048	0.30573	0.843091
GO_mf:go_guanyl_nucleotide_exchange_factor_activity	GO_mf:go_guanyl_nucleotide_e...	212	0.040414	0.0041483	0.063999	0.26387	0.76048	0.31957	0.848049
GO_bp:go_neuron_projection_regeneration	GO_bp:go_neuron_projection_r...	54	0.081986	0.0042643	0.12986	0.26392	0.760482	0.47315	0.882879
GO_bp:go_regulation_of_alcohol_biosynthetic_process	GO_bp:go_regulation_of_alcoh...	74	0.068358	0.00416	0.10834	0.26405	0.760574	0.55977	0.896842
GO_bp:go_regulation_of_ubiquitin_protein_transferase_activity	GO_bp:go_regulation_of_ubiqu...3	50	0.08127	0.0040679	0.1288	0.26403	0.760574
Curated_gene_sets:reactome_abacavir_metabolism	Curated_gene_sets:reactome_a...2	5	0.23948	0.0037949	0.37977	0.26416	0.760639
GO_bp:go_establishment_of_protein_localization_to_mitochondrial_membrane	GO_bp:go_establishment_of_pr...5	18	0.13999	0.0042075	0.22206	0.26422	0.760639
GO_bp:go_negative_regulation_of_intracellular_estrogen_receptor_signaling_pathway	GO_bp:go_negative_regulation...340	13	0.15797	0.0040355	0.25054	0.26418	0.760639	0.53527	0.893739
GO_bp:go_cellular_response_to_hydroperoxide	GO_bp:go_cellular_response_t...52	8	0.2265	0.0045396	0.35947	0.26432	0.760731
GO_bp:go_regulation_of_centriole_elongation	GO_bp:go_regulation_of_centr...1	5	0.24846	0.0039372	0.39437	0.26435	0.760731
GO_cc:go_ptw_pp1_phosphatase_complex	GO_cc:go_ptw_pp1_phosphatase...	7	0.18359	0.003442	0.29153	0.26443	0.76082
GO_bp:go_regulation_of_smoothened_signaling_pathway_involved_in_dorsal_ventral_neural_tube_patterning	GO_bp:go_regulation_of_smoot...5	8	0.18949	0.0037979	0.30146	0.26482	0.7618
Curated_gene_sets:sheth_liver_cancer_vs_txnip_loss_pam4	Curated_gene_sets:sheth_live...4	277	0.035896	0.0042047	0.05715	0.26497	0.76209	0.54085	0.895356
Curated_gene_sets:castellano_nras_targets_dn	Curated_gene_sets:castellano...4	13	0.15707	0.0040125	0.25021	0.26509	0.762152	0.25694	0.828524
GO_bp:go_pathway_restricted_smad_protein_phosphorylation	GO_bp:go_pathway_restricted_...	64	0.081357	0.0046056	0.1296	0.26508	0.762152	0.47699	0.882879
GO_bp:go_neural_plate_regionalization	GO_bp:go_neural_plate_region...	6	0.26988	0.0046846	0.43011	0.26518	0.762269
GO_bp:go_regulation_of_generation_of_precursor_metabolites_and_energy	GO_bp:go_regulation_of_gener...	143	0.046793	0.0039517	0.074596	0.26524	0.7623	0.06607	0.677381
GO_bp:go_steroid_metabolic_process	GO_bp:go_steroid_metabolic_p...	305	0.034639	0.0042547	0.055244	0.26532	0.762389	0.66791	0.914447
Curated_gene_sets:verrecchia_response_to_tgfb1_c6	Curated_gene_sets:verrecchia...8	5	0.28826	0.0045679	0.45982	0.26537	0.762391	0.35729	0.852009
Curated_gene_sets:wierenga_stat5a_targets_group2	Curated_gene_sets:wierenga_s...3	54	0.085842	0.0044648	0.137	0.26547	0.762453	0.18131	0.79378
GO_bp:go_nucleobase_containing_small_molecule_catabolic_process	GO_bp:go_nucleobase_containi...3	50	0.085394	0.0042743	0.1363	0.26549	0.762453
GO_bp:go_response_to_fatty_acid	GO_bp:go_response_to_fatty_a...	83	0.066971	0.0043153	0.10693	0.26556	0.762513	0.54785	0.895639
Curated_gene_sets:kim_myc_amplification_targets_up	Curated_gene_sets:kim_myc_am...2	196	0.042492	0.0041955	0.067907	0.26575	0.762665	0.45163	0.878433
Curated_gene_sets:vantveer_breast_cancer_metastasis_dn	Curated_gene_sets:vantveer_b...5	129	0.053473	0.0042906	0.085457	0.26575	0.762665	0.64184	0.909576
GO_bp:go_nucleotide_excision_repair_dna_duplex_unwinding	GO_bp:go_nucleotide_excision...3	22	0.11575	0.0038459	0.18503	0.2658	0.762665	0.58356	0.897481
GO_bp:go_regulation_of_heterotypic_cell_cell_adhesion	GO_bp:go_regulation_of_heter...	25	0.1256	0.004448	0.20078	0.26581	0.762665	0.86663	0.958247
Curated_gene_sets:graham_cml_dividing_vs_normal_dividing_up	Curated_gene_sets:graham_cml...2	12	0.18649	0.0045774	0.29856	0.2661	0.762707	0.45116	0.878433
Curated_gene_sets:kegg_cell_cycle	Curated_gene_sets:kegg_cell_...2	125	0.050162	0.0039624	0.080309	0.26612	0.762707	0.18193	0.79378
GO_bp:go_negative_regulation_of_adherens_junction_organization	GO_bp:go_negative_regulation...17	19	0.13895	0.0042908	0.22223	0.26591	0.762707	0.20001	0.801502
GO_bp:go_reelin_mediated_signaling_pathway	GO_bp:go_reelin_mediated_sig...	7	0.22904	0.0042942	0.36653	0.26603	0.762707
GO_bp:go_trigeminal_ganglion_development	GO_bp:go_trigeminal_ganglion...	5	0.29978	0.0047504	0.47977	0.26604	0.762707
GO_mf:go_l_lysine_transmembrane_transporter_activity	GO_mf:go_l_lysine_transmembr...	5	0.30669	0.00486	0.49066	0.26597	0.762707
GO_bp:go_positive_regulation_of_wound_healing	GO_bp:go_positive_regulation...887	51	0.085725	0.0043335	0.13729	0.26618	0.762737	0.58131	0.897351
Curated_gene_sets:biocarta_rhodopsin_pathway	Curated_gene_sets:biocarta_r...16	10	0.16972	0.0038029	0.27221	0.26649	0.762878
Curated_gene_sets:sana_tnf_signaling_dn	Curated_gene_sets:sana_tnf_s...1	84	0.068009	0.0044084	0.10926	0.26682	0.762878	0.07808	0.703029
GO_bp:go_bone_resorption	GO_bp:go_bone_resorption	59	0.081024	0.0044045	0.12997	0.26651	0.762878	0.341	0.852009
GO_bp:go_detection_of_mechanical_stimulus_involved_in_sensory_perception	GO_bp:go_detection_of_mechan...2	28	0.12303	0.0046109	0.19747	0.26663	0.762878	0.331	0.851341
GO_bp:go_organelle_membrane_fusion	GO_bp:go_organelle_membrane_...	96	0.057521	0.0039848	0.092281	0.26654	0.762878	0.042936	0.631036
GO_bp:go_positive_regulation_of_sarcomere_organization	GO_bp:go_positive_regulation...729	4	0.33884	0.0048026	0.54432	0.26681	0.762878
GO_bp:go_protein_localization_to_basolateral_plasma_membrane	GO_bp:go_protein_localizatio...2	8	0.20878	0.0041845	0.33463	0.26634	0.762878
GO_bp:go_regulation_of_neurotransmitter_transport	GO_bp:go_regulation_of_neuro...17	141	0.049118	0.0041191	0.078903	0.26681	0.762878	0.28218	0.837575
GO_cc:go_hops_complex	GO_cc:go_hops_complex	13	0.15687	0.0040075	0.25184	0.26668	0.762878	0.55252	0.895639
GO_mf:go_guanylyltransferase_activity	GO_mf:go_guanylyltransferase...	7	0.25166	0.0047183	0.40428	0.26681	0.762878
GO_mf:go_proteasome_activating_atpase_activity	GO_mf:go_proteasome_activati...	6	0.22364	0.0038819	0.35916	0.26676	0.762878
GO_mf:go_tumor_necrosis_factor_activated_receptor_activity	GO_mf:go_tumor_necrosis_fact...1	9	0.22008	0.0046785	0.35289	0.26643	0.762878
GO_bp:go_dna_metabolic_process	GO_bp:go_dna_metabolic_proce...	831	0.019934	0.0039869	0.032039	0.26691	0.762994	0.13434	0.755467
GO_bp:go_positive_regulation_of_vacuole_organization	GO_bp:go_positive_regulation...863	13	0.16991	0.0043407	0.27326	0.26704	0.763225	0.40292	0.861836
Curated_gene_sets:elvidge_hif1a_targets_dn	Curated_gene_sets:elvidge_hi...3	92	0.061643	0.0041809	0.099181	0.26713	0.763341	0.25043	0.827288
GO_mf:go_growth_factor_activity	GO_mf:go_growth_factor_activ...	165	0.047916	0.0043442	0.077111	0.26718	0.763343	0.40746	0.861836
Curated_gene_sets:benporath_sox2_targets	Curated_gene_sets:benporath_...15	735	0.022209	0.0041879	0.036023	0.26878	0.763349	0.20536	0.805156
Curated_gene_sets:biocarta_met_pathway	Curated_gene_sets:biocarta_m...8	33	0.10486	0.0042658	0.16941	0.26797	0.763349	0.33475	0.851419
Curated_gene_sets:biocarta_ps1_pathway	Curated_gene_sets:biocarta_p...26	14	0.14941	0.0039607	0.2415	0.26808	0.763349	0.094101	0.725462
Curated_gene_sets:bogni_treatment_related_myeloid_leukemia_dn	Curated_gene_sets:bogni_trea...1	31	0.1093	0.0043097	0.17623	0.26757	0.763349	0.074231	0.692715
Curated_gene_sets:flotho_pediatric_all_therapy_response_up	Curated_gene_sets:flotho_ped...2	52	0.082524	0.0042122	0.13385	0.26877	0.763349	0.23183	0.820606
Curated_gene_sets:frasor_response_to_estradiol_up	Curated_gene_sets:frasor_res...2	37	0.10119	0.0043584	0.16386	0.26845	0.763349	0.36293	0.853627
Curated_gene_sets:johansson_brain_cancer_early_vs_late_dn	Curated_gene_sets:johansson_...1	42	0.088172	0.0040457	0.14297	0.26872	0.763349	0.14768	0.767818
Curated_gene_sets:kegg_cardiac_muscle_contraction	Curated_gene_sets:kegg_cardi...	73	0.069218	0.0041839	0.1125	0.26918	0.763349	0.1212	0.747827
Curated_gene_sets:kinsey_targets_of_ewsr1_flii_fusion_dn	Curated_gene_sets:kinsey_tar...1	322	0.032991	0.0041617	0.053177	0.2675	0.763349	0.12171	0.747827
Curated_gene_sets:lee_aging_cerebellum_up	Curated_gene_sets:lee_aging_...2	78	0.066796	0.004173	0.10841	0.2689	0.763349	0.54068	0.895356
Curated_gene_sets:mahadevan_imatinib_resistance_up	Curated_gene_sets:mahadevan_...3	18	0.15612	0.0046925	0.25137	0.26727	0.763349	0.339	0.852009
Curated_gene_sets:pid_p73pathway	Curated_gene_sets:pid_p73pat...	79	0.063088	0.0039664	0.10229	0.2687	0.763349	0.051456	0.64326
Curated_gene_sets:reactome_cellular_response_to_heat_stress	Curated_gene_sets:reactome_c...36	101	0.054622	0.0038808	0.088521	0.2686	0.763349
Curated_gene_sets:reactome_formation_of_the_early_elongation_complex	Curated_gene_sets:reactome_f...40	33	0.092074	0.0037457	0.14974	0.26932	0.763349
Curated_gene_sets:reactome_import_of_palmitoyl_coa_into_the_mitochondrial_matrix	Curated_gene_sets:reactome_i...5	14	0.1646	0.0043636	0.26674	0.26859	0.763349
Curated_gene_sets:reactome_insulin_processing	Curated_gene_sets:reactome_i...19	27	0.11386	0.0041904	0.18517	0.26931	0.763349
Curated_gene_sets:reactome_mitochondrial_calcium_ion_transport	Curated_gene_sets:reactome_m...62	23	0.11723	0.0039824	0.1903	0.26894	0.763349
Curated_gene_sets:williams_esr1_targets_dn	Curated_gene_sets:williams_e...1	6	0.22966	0.0039865	0.3699	0.26734	0.763349	0.48591	0.884903
GO_bp:go_attachment_of_mitotic_spindle_microtubules_to_kinetochore	GO_bp:go_attachment_of_mitot...	13	0.15464	0.0039505	0.25044	0.26846	0.763349
GO_bp:go_carbohydrate_derivative_transport	GO_bp:go_carbohydrate_deriva...4	74	0.067171	0.0040878	0.10928	0.2694	0.763349	0.55364	0.895639
GO_bp:go_dna_methylation_involved_in_gamete_generation	GO_bp:go_dna_methylation_inv...	20	0.12058	0.0038199	0.19429	0.26743	0.763349	0.11116	0.742902
GO_bp:go_heat_acclimation	GO_bp:go_heat_acclimation	5	0.23341	0.0036986	0.37648	0.26764	0.763349
GO_bp:go_mitochondrial_gene_expression	GO_bp:go_mitochondrial_gene_...	164	0.042701	0.0038597	0.069311	0.26893	0.763349
GO_bp:go_negative_regulation_of_protein_k63_linked_ubiquitination	GO_bp:go_negative_regulation...548	6	0.19988	0.0034696	0.32453	0.26898	0.763349
GO_bp:go_polyol_transport	GO_bp:go_polyol_transport	12	0.19369	0.0047541	0.31499	0.26931	0.763349	0.09491	0.725462
GO_bp:go_positive_regulation_of_dendritic_spine_development	GO_bp:go_positive_regulation...213	40	0.088522	0.0039641	0.14346	0.26861	0.763349	0.15693	0.776388
GO_bp:go_protein_localization_to_nucleoplasm	GO_bp:go_protein_localizatio...33	12	0.13787	0.0033839	0.22251	0.26777	0.763349
GO_bp:go_purine_containing_compound_biosynthetic_process	GO_bp:go_purine_containing_c...1	195	0.040964	0.0040344	0.066371	0.26856	0.763349	0.12209	0.747827
GO_bp:go_pyrimidine_ribonucleoside_catabolic_process	GO_bp:go_pyrimidine_ribonucl...1	13	0.19218	0.0049094	0.31156	0.26868	0.763349	0.55219	0.895639
GO_bp:go_regulation_of_amino_acid_transport	GO_bp:go_regulation_of_amino...3	32	0.10704	0.004288	0.17266	0.26765	0.763349	0.40584	0.861836
GO_bp:go_regulation_of_t_cell_differentiation_in_thymus	GO_bp:go_regulation_of_t_cel...7	24	0.11598	0.0040248	0.18829	0.26895	0.763349
GO_bp:go_regulation_of_translational_initiation	GO_bp:go_regulation_of_trans...21	73	0.065644	0.0039679	0.10663	0.26908	0.763349	0.088019	0.721155
GO_bp:go_response_to_prostaglandin_d	GO_bp:go_response_to_prostag...2	5	0.31097	0.0049277	0.50544	0.2692	0.763349
GO_bp:go_vesicle_budding_from_membrane	GO_bp:go_vesicle_budding_fro...	100	0.054955	0.0038852	0.089098	0.26869	0.763349
GO_cc:go_azurophil_granule_lumen	GO_cc:go_azurophil_granule_l...	90	0.059535	0.003994	0.096787	0.26924	0.763349
GO_cc:go_cia_complex	GO_cc:go_cia_complex	5	0.32926	0.0052175	0.53464	0.269	0.763349
GO_cc:go_ciliary_transition_zone	GO_cc:go_ciliary_transition_...2	65	0.066983	0.0038213	0.10853	0.26856	0.763349	0.15338	0.774023
GO_cc:go_microbody_lumen	GO_cc:go_microbody_lumen	51	0.081647	0.0041273	0.13282	0.26938	0.763349	0.17847	0.79006
GO_cc:go_neuromuscular_junction	GO_cc:go_neuromuscular_junct...	75	0.066164	0.0040535	0.10687	0.26794	0.763349	0.40326	0.861836
GO_mf:go_dynein_light_chain_binding	GO_mf:go_dynein_light_chain_...	25	0.1213	0.0042958	0.19572	0.26772	0.763349
GO_mf:go_exoribonuclease_activity	GO_mf:go_exoribonuclease_act...	36	0.086204	0.0036625	0.14017	0.26929	0.763349
GO_mf:go_g_protein_coupled_acetylcholine_receptor_activity	GO_mf:go_g_protein_coupled_a...1	7	0.22605	0.0042381	0.36681	0.26887	0.763349
GO_mf:go_hexose_transmembrane_transporter_activity	GO_mf:go_hexose_transmembran...	20	0.14336	0.0045419	0.23305	0.26923	0.763349
GO_mf:go_identical_protein_binding	GO_mf:go_identical_protein_b...	1699	0.014725	0.0041142	0.023897	0.26888	0.763349	0.083496	0.71631
GO_mf:go_solute_proton_symporter_activity	GO_mf:go_solute_proton_sympo...	24	0.12563	0.0043596	0.20258	0.26757	0.763349	0.15705	0.776388
GO_bp:go_branchiomotor_neuron_axon_guidance	GO_bp:go_branchiomotor_neuro...	6	0.24701	0.0042877	0.40219	0.26956	0.763663
Curated_gene_sets:hinata_nfkb_targets_fibroblast_up	Curated_gene_sets:hinata_nfk...1	81	0.066789	0.0042517	0.10882	0.26969	0.763752	0.24709	0.827288
GO_bp:go_uterus_morphogenesis	GO_bp:go_uterus_morphogenesis	6	0.22682	0.0039373	0.36956	0.26969	0.763752
Curated_gene_sets:mayburd_response_to_l663536_up	Curated_gene_sets:mayburd_re...2	29	0.1042	0.0039744	0.17005	0.27001	0.764099	0.50953	0.888187
GO_bp:go_chiasma_assembly	GO_bp:go_chiasma_assembly	8	0.16803	0.0033677	0.27419	0.27001	0.764099
GO_bp:go_regulation_of_retinal_ganglion_cell_axon_guidance	GO_bp:go_regulation_of_retin...2	5	0.29404	0.0046594	0.4797	0.26995	0.764099
GO_bp:go_zinc_ion_transport	GO_bp:go_zinc_ion_transport	27	0.1037	0.0038166	0.16919	0.26997	0.764099
Curated_gene_sets:barrier_colon_cancer_recurrence_dn	Curated_gene_sets:barrier_co...1	18	0.13604	0.0040889	0.22261	0.27056	0.764494	0.5938	0.900807
Curated_gene_sets:brown_myeloid_cell_development_dn	Curated_gene_sets:brown_myel...1	123	0.053239	0.0041719	0.087086	0.27049	0.764494	0.81351	0.943931
Curated_gene_sets:eppert_ce_hsc_lsc	Curated_gene_sets:eppert_ce_...	39	0.099779	0.0044121	0.16354	0.27089	0.764494	0.15041	0.771112
Curated_gene_sets:lopez_mesothelioma_survival_overall_up	Curated_gene_sets:lopez_meso...5	8	0.19633	0.0039349	0.32153	0.27074	0.764494	0.78847	0.938547
Curated_gene_sets:myllykangas_amplification_hot_spot_30	Curated_gene_sets:myllykanga...16	5	0.19157	0.0030357	0.31337	0.2705	0.764494	0.096785	0.725462
Curated_gene_sets:senese_hdac1_and_hdac2_targets_dn	Curated_gene_sets:senese_hda...1	220	0.039275	0.004106	0.064359	0.27085	0.764494	0.55573	0.895987
Curated_gene_sets:wierenga_stat5a_targets_up	Curated_gene_sets:wierenga_s...4	199	0.042902	0.004268	0.070288	0.27081	0.764494	0.088754	0.721155
Curated_gene_sets:winter_hypoxia_dn	Curated_gene_sets:winter_hyp...1	50	0.087054	0.0043574	0.14239	0.27048	0.764494	0.87016	0.958271
GO_bp:go_cytolysis_in_other_organism	GO_bp:go_cytolysis_in_other_...	8	0.22055	0.0044204	0.36052	0.27036	0.764494
GO_bp:go_meiotic_chromosome_segregation	GO_bp:go_meiotic_chromosome_...2	87	0.058831	0.0038807	0.096307	0.27065	0.764494	0.24088	0.822192
GO_bp:go_negative_regulation_of_mitochondrial_fusion	GO_bp:go_negative_regulation...421	6	0.18334	0.0031825	0.30008	0.27061	0.764494
GO_bp:go_proximal_tubule_development	GO_bp:go_proximal_tubule_dev...	5	0.29468	0.0046696	0.48263	0.27074	0.764494
GO_bp:go_regulation_of_adenylate_cyclase_activating_g_protein_coupled_receptor_signaling_pathway	GO_bp:go_regulation_of_adeny...2	12	0.16855	0.004137	0.27615	0.27082	0.764494
GO_mf:go_actin_binding	GO_mf:go_actin_binding	415	0.028889	0.0041274	0.047216	0.27033	0.764494	0.036129	0.611749
GO_mf:go_notch_binding	GO_mf:go_notch_binding	21	0.13137	0.0042647	0.21489	0.27048	0.764494	0.092908	0.723523
GO_bp:go_primary_amino_compound_biosynthetic_process	GO_bp:go_primary_amino_compo...1	5	0.29777	0.0047185	0.48822	0.27097	0.764581
Curated_gene_sets:zhang_targets_of_ewsr1_fli1_fusion	Curated_gene_sets:zhang_targ...	87	0.068375	0.0045103	0.11219	0.27112	0.764586	0.62119	0.904063
GO_bp:go_negative_regulation_of_telomere_maintenance	GO_bp:go_negative_regulation...667	35	0.10191	0.0042694	0.1672	0.27109	0.764586	0.13056	0.752878
GO_bp:go_recognition_of_apoptotic_cell	GO_bp:go_recognition_of_apop...	7	0.23794	0.0044611	0.39027	0.27104	0.764586
GO_bp:go_negative_regulation_of_protein_kinase_b_signaling	GO_bp:go_negative_regulation...550	45	0.084643	0.0040198	0.13903	0.27133	0.765039	0.10447	0.73632
Curated_gene_sets:pangas_tumor_suppression_by_smad1_and_smad5_dn	Curated_gene_sets:pangas_tum...1	144	0.049443	0.0041899	0.081262	0.27145	0.765099	0.043827	0.631036
GO_mf:go_adrenergic_receptor_binding	GO_mf:go_adrenergic_receptor...2	19	0.13757	0.0042481	0.22608	0.27143	0.765099	0.36965	0.854199
GO_mf:go_phospholipase_activity	GO_mf:go_phospholipase_activ...2	98	0.058733	0.0041107	0.096552	0.2715	0.7651	0.69332	0.919463
GO_bp:go_purine_nucleoside_biosynthetic_process	GO_bp:go_purine_nucleoside_b...	22	0.1193	0.0039637	0.19627	0.27166	0.765412	0.17202	0.78332
Curated_gene_sets:farmer_breast_cancer_basal_vs_lulminal	Curated_gene_sets:farmer_bre...3	325	0.032984	0.0041799	0.054322	0.27186	0.765614	0.62025	0.904063
Curated_gene_sets:reactome_egfr_interacts_with_phospholipase_c_gamma	Curated_gene_sets:reactome_e...8	10	0.19143	0.0042893	0.31528	0.27188	0.765614
GO_bp:go_regulation_of_autophagosome_assembly	GO_bp:go_regulation_of_autop...1	33	0.096804	0.0039381	0.15937	0.27179	0.765614	0.50143	0.887501
Curated_gene_sets:biocarta_eosinophils_pathway	Curated_gene_sets:biocarta_e...11	9	0.22254	0.0047308	0.36685	0.27205	0.765627
Curated_gene_sets:darwiche_papilloma_risk_high_dn	Curated_gene_sets:darwiche_p...2	170	0.043018	0.0039583	0.070978	0.27224	0.765627	0.072971	0.691287
Curated_gene_sets:hoegerkorp_cd44_targets_direct_up	Curated_gene_sets:hoegerkorp...2	27	0.11177	0.0041135	0.18428	0.27209	0.765627	0.05309	0.64998
Curated_gene_sets:kong_e2f3_targets	Curated_gene_sets:kong_e2f3_...	96	0.056697	0.0039277	0.093567	0.27228	0.765627	0.17252	0.78459
GO_bp:go_positive_regulation_of_cell_cycle	GO_bp:go_positive_regulation...112	385	0.029146	0.0040139	0.048073	0.27216	0.765627	0.46121	0.880153
GO_cc:go_mitochondrial_protein_complex	GO_cc:go_mitochondrial_prote...	259	0.034145	0.0038693	0.056285	0.27205	0.765627	0.48776	0.884962
GO_mf:go_g_protein_beta_subunit_binding	GO_mf:go_g_protein_beta_subu...	10	0.17742	0.0039755	0.29248	0.27206	0.765627
GO_mf:go_polyol_transmembrane_transporter_activity	GO_mf:go_polyol_transmembran...	10	0.2227	0.0049901	0.36737	0.27219	0.765627	0.1347	0.755497
GO_bp:go_ires_dependent_viral_translational_initiation	GO_bp:go_ires_dependent_vira...	10	0.19149	0.0042907	0.31622	0.27241	0.765714
GO_mf:go_beta_2_adrenergic_receptor_binding	GO_mf:go_beta_2_adrenergic_r...	5	0.28742	0.0045545	0.47458	0.27239	0.765714
GO_bp:go_response_to_heat	GO_bp:go_response_to_heat	168	0.042809	0.0039161	0.070724	0.27249	0.7658	0.44108	0.875013
GO_mf:go_atp_dependent_peptidase_activity	GO_mf:go_atp_dependent_pepti...	5	0.22355	0.0035424	0.36957	0.27263	0.765972
GO_mf:go_p_p_bond_hydrolysis_driven_protein_transmembrane_transporter_activity	GO_mf:go_p_p_bond_hydrolysis...	8	0.17826	0.0035728	0.29473	0.27265	0.765972
GO_bp:go_midbrain_hindbrain_boundary_development	GO_bp:go_midbrain_hindbrain_...	9	0.21931	0.0046622	0.36293	0.27283	0.766256
GO_mf:go_oxidoreductase_activity_acting_on_the_ch_ch_group_of_donors_quinone_or_related_compound_as_acceptor	GO_mf:go_oxidoreductase_acti...30	7	0.19561	0.0036674	0.32373	0.27285	0.766256
GO_bp:go_negative_regulation_of_toll_like_receptor_2_signaling_pathway	GO_bp:go_negative_regulation...672	5	0.2348	0.0037207	0.38972	0.27343	0.767328
GO_bp:go_proline_biosynthetic_process	GO_bp:go_proline_biosyntheti...	5	0.23293	0.0036911	0.38663	0.27343	0.767328
GO_cc:go_anchored_component_of_external_side_of_plasma_membrane	GO_cc:go_anchored_component_...1	18	0.13411	0.0040308	0.22255	0.27339	0.767328	0.3465	0.852009
GO_mf:go_s_adenosyl_l_methionine_binding	GO_mf:go_s_adenosyl_l_methio...	9	0.17729	0.0037687	0.29421	0.27339	0.767328
GO_mf:go_trna_methyltransferase_activity	GO_mf:go_trna_methyltransfer...	34	0.096253	0.0039745	0.15993	0.27364	0.767778	0.29396	0.840757
GO_bp:go_negative_regulation_of_adenylate_cyclase_activating_g_protein_coupled_receptor_signaling_pathway	GO_bp:go_negative_regulation...15	9	0.19547	0.0041553	0.32487	0.27369	0.76778
Curated_gene_sets:reactome_signaling_by_egfr_in_cancer	Curated_gene_sets:reactome_s...38	25	0.11314	0.004007	0.18832	0.27399	0.767899	0.027548	0.570844
GO_bp:go_lysosomal_lumen_acidification	GO_bp:go_lysosomal_lumen_aci...	9	0.20182	0.0042903	0.3358	0.27392	0.767899
GO_bp:go_regulation_of_chromosome_organization	GO_bp:go_regulation_of_chrom...5	331	0.030917	0.0039534	0.051464	0.27401	0.767899	0.13687	0.756336
GO_bp:go_triglyceride_rich_lipoprotein_particle_remodeling	GO_bp:go_triglyceride_rich_l...2	13	0.15707	0.0040124	0.26139	0.27396	0.767899
GO_mf:go_nuclear_import_signal_receptor_activity	GO_mf:go_nuclear_import_sign...	9	0.19146	0.0040701	0.31874	0.27403	0.767899
GO_mf:go_translation_regulator_activity	GO_mf:go_translation_regulat...1	133	0.046131	0.0037581	0.076768	0.27395	0.767899	0.050026	0.643152
GO_bp:go_tube_morphogenesis	GO_bp:go_tube_morphogenesis	809	0.020885	0.0041238	0.034779	0.27409	0.767928	0.85183	0.952669
Curated_gene_sets:reactome_formation_of_tubulin_folding_intermediates_by_cct_tric	Curated_gene_sets:reactome_f...41	26	0.099457	0.003592	0.16586	0.27438	0.767935	0.27685	0.836941
GO_bp:go_cerebral_cortex_regionalization	GO_bp:go_cerebral_cortex_reg...	7	0.25618	0.004803	0.42717	0.27435	0.767935
GO_bp:go_negative_regulation_of_osteoclast_development	GO_bp:go_negative_regulation...495	5	0.32482	0.0051472	0.54108	0.27415	0.767935
GO_bp:go_positive_regulation_of_signaling_receptor_activity	GO_bp:go_positive_regulation...737	38	0.091864	0.0040097	0.15316	0.27432	0.767935
GO_bp:go_positive_regulation_of_steroid_metabolic_process	GO_bp:go_positive_regulation...764	27	0.11833	0.0043548	0.19734	0.27439	0.767935	0.32425	0.848339
GO_mf:go_mannosyl_oligosaccharide_1_2_alpha_mannosidase_activity	GO_mf:go_mannosyl_oligosacch...1	7	0.21696	0.0040677	0.36169	0.27431	0.767935
Curated_gene_sets:geiss_response_to_dsrna_up	Curated_gene_sets:geiss_resp...2	39	0.09374	0.004145	0.15707	0.27532	0.768209	0.95845	0.981056
Curated_gene_sets:kim_liver_cancer_poor_survival_dn	Curated_gene_sets:kim_liver_...1	43	0.083523	0.0038776	0.13993	0.2753	0.768209
Curated_gene_sets:perez_tp53_and_tp63_targets	Curated_gene_sets:perez_tp53...1	202	0.041137	0.0041228	0.068685	0.27461	0.768209	0.32936	0.851021
Curated_gene_sets:pid_arf6_pathway	Curated_gene_sets:pid_arf6_p...	36	0.098002	0.0041638	0.16357	0.27454	0.768209	0.075791	0.696106
Curated_gene_sets:reactome_fructose_catabolism	Curated_gene_sets:reactome_f...55	5	0.19691	0.0031204	0.33019	0.27547	0.768209
Curated_gene_sets:reactome_signaling_by_interleukins	Curated_gene_sets:reactome_s...58	626	0.023507	0.0041025	0.039262	0.27468	0.768209
Curated_gene_sets:smid_breast_cancer_luminal_b_up	Curated_gene_sets:smid_breas...8	164	0.045752	0.0041355	0.076497	0.27489	0.768209	0.10943	0.741033
Curated_gene_sets:williams_esr2_targets_up	Curated_gene_sets:williams_e...4	29	0.10715	0.0040868	0.17899	0.2747	0.768209	0.54228	0.895598
GO_bp:go_fructose_catabolic_process	GO_bp:go_fructose_catabolic_...	5	0.19691	0.0031204	0.33019	0.27547	0.768209
GO_bp:go_inositol_trisphosphate_biosynthetic_process	GO_bp:go_inositol_trisphosph...	23	0.12182	0.0041384	0.20391	0.27511	0.768209
GO_bp:go_negative_regulation_of_cytokine_secretion_involved_in_immune_response	GO_bp:go_negative_regulation...174	6	0.27611	0.0047929	0.46247	0.27524	0.768209
GO_bp:go_outflow_tract_septum_morphogenesis	GO_bp:go_outflow_tract_septu...	27	0.11716	0.0043117	0.19643	0.27545	0.768209	0.30362	0.843028
GO_bp:go_peptidyl_lysine_hydroxylation	GO_bp:go_peptidyl_lysine_hyd...	7	0.19444	0.0036455	0.32601	0.27545	0.768209
GO_bp:go_positive_regulation_of_glutamate_secretion	GO_bp:go_positive_regulation...320	10	0.18009	0.0040353	0.30168	0.27527	0.768209
GO_bp:go_positive_regulation_of_immunoglobulin_secretion	GO_bp:go_positive_regulation...375	11	0.16257	0.0038205	0.27216	0.27515	0.768209	0.041279	0.631036
GO_bp:go_positive_regulation_of_osteoclast_differentiation	GO_bp:go_positive_regulation...604	25	0.11201	0.0039668	0.18727	0.27489	0.768209	0.33273	0.851341
GO_mf:go_macromolecule_transmembrane_transporter_activity	GO_mf:go_macromolecule_trans...	23	0.11034	0.0037485	0.18492	0.27535	0.768209	0.29476	0.840786
GO_mf:go_phospholipase_c_activity	GO_mf:go_phospholipase_c_act...	28	0.10835	0.0040605	0.18124	0.27499	0.768209	0.15478	0.774518
GO_mf:go_sumo_transferase_activity	GO_mf:go_sumo_transferase_ac...	20	0.1279	0.0040519	0.21447	0.27548	0.768209	0.16303	0.780028
GO_mf:go_tropomyosin_binding	GO_mf:go_tropomyosin_binding	15	0.14013	0.0038451	0.23414	0.27476	0.768209	0.61899	0.904063
Curated_gene_sets:chng_multiple_myeloma_hyperploid_dn	Curated_gene_sets:chng_multi...1	30	0.087971	0.0034125	0.14761	0.2756	0.768406	0.39268	0.8596
Curated_gene_sets:pid_er_nongenomic_pathway	Curated_gene_sets:pid_er_non...	40	0.092774	0.0041545	0.15579	0.27576	0.768437	0.72519	0.923324
GO_bp:go_bleb_assembly	GO_bp:go_bleb_assembly	11	0.18784	0.0044144	0.31543	0.27575	0.768437
GO_mf:go_quaternary_ammonium_group_transmembrane_transporter_activity	GO_mf:go_quaternary_ammonium...2	10	0.19106	0.004281	0.32079	0.27573	0.768437
Curated_gene_sets:dacosta_uv_response_via_ercc3_xpcs_dn	Curated_gene_sets:dacosta_uv...7	85	0.062653	0.0040852	0.1053	0.27593	0.768582	0.10745	0.740384
Curated_gene_sets:matzuk_spermatogonia	Curated_gene_sets:matzuk_spe...3	25	0.11578	0.0041005	0.19473	0.27607	0.768582	0.31149	0.843103
Curated_gene_sets:urosevic_response_to_imiquimod	Curated_gene_sets:urosevic_r...	20	0.12636	0.0040033	0.21257	0.2761	0.768582	0.71123	0.920963
GO_bp:go_establishment_of_rna_localization	GO_bp:go_establishment_of_rn...	194	0.038657	0.0037975	0.064998	0.27601	0.768582
GO_bp:go_negative_regulation_of_interleukin_8_secretion	GO_bp:go_negative_regulation...339	7	0.1737	0.0032567	0.29221	0.27611	0.768582
GO_bp:go_regulation_of_calcium_ion_transmembrane_transport	GO_bp:go_regulation_of_calci...5	143	0.048072	0.0040597	0.080827	0.27601	0.768582	0.37519	0.854288
GO_bp:go_cerebral_cortex_cell_migration	GO_bp:go_cerebral_cortex_cel...	43	0.08524	0.0039574	0.14346	0.2762	0.768695	0.5071	0.887694
GO_bp:go_determination_of_adult_lifespan	GO_bp:go_determination_of_ad...	17	0.12544	0.003664	0.2112	0.27628	0.768697	0.35245	0.852009
GO_bp:go_regulation_of_membrane_repolarization_during_action_potential	GO_bp:go_regulation_of_membr...9	8	0.20612	0.0041312	0.34708	0.2763	0.768697
Curated_gene_sets:browne_hcmv_infection_6hr_up	Curated_gene_sets:browne_hcm...26	61	0.072939	0.0040314	0.12286	0.27637	0.768727	0.701	0.920181
Curated_gene_sets:reactome_copi_independent_golgi_to_er_retrograde_traffic	Curated_gene_sets:reactome_c...89	52	0.075365	0.0038468	0.12697	0.27641	0.768727
GO_bp:go_retrograde_neuronal_dense_core_vesicle_transport	GO_bp:go_retrograde_neuronal...	5	0.25438	0.0040309	0.42878	0.27651	0.768867
Curated_gene_sets:chen_hoxa5_targets_6hr_dn	Curated_gene_sets:chen_hoxa5...1	5	0.26084	0.0041333	0.43998	0.27665	0.768871	0.62192	0.904063
Curated_gene_sets:reactome_perk_regulates_gene_expression	Curated_gene_sets:reactome_p...18	31	0.099708	0.0039316	0.16815	0.2766	0.768871
GO_bp:go_digestive_system_process	GO_bp:go_digestive_system_pr...	99	0.058322	0.0041026	0.098406	0.27671	0.768871	0.73664	0.926495
GO_bp:go_pyrimidine_containing_compound_catabolic_process	GO_bp:go_pyrimidine_containi...2	38	0.09895	0.0043191	0.16693	0.27667	0.768871	0.40946	0.862815
Curated_gene_sets:firestein_ctnnb1_pathway	Curated_gene_sets:firestein_...1	30	0.10199	0.0039562	0.1726	0.2773	0.768992	0.14817	0.76796
GO_bp:go_camera_type_eye_development	GO_bp:go_camera_type_eye_dev...	304	0.034164	0.0041894	0.057735	0.27702	0.768992
GO_bp:go_chromosome_organization_involved_in_meiotic_cell_cycle	GO_bp:go_chromosome_organiza...2	63	0.066132	0.0037144	0.11184	0.27716	0.768992	0.21155	0.80738
GO_bp:go_low_density_lipoprotein_particle_receptor_catabolic_process	GO_bp:go_low_density_lipopro...3	13	0.16768	0.0042836	0.28334	0.277	0.768992
GO_bp:go_macrophage_apoptotic_process	GO_bp:go_macrophage_apoptoti...	11	0.15824	0.0037188	0.26769	0.27721	0.768992
GO_bp:go_mechanoreceptor_differentiation	GO_bp:go_mechanoreceptor_dif...	59	0.075435	0.0041007	0.12755	0.27713	0.768992	0.30215	0.842025
GO_bp:go_positive_regulation_of_cysteine_type_endopeptidase_activity_involved_in_apoptotic_signaling_pathway	GO_bp:go_positive_regulation...191	11	0.14733	0.0034623	0.24912	0.27713	0.768992	0.48881	0.885181
GO_bp:go_regulation_of_guanyl_nucleotide_exchange_factor_activity	GO_bp:go_regulation_of_guany...1	7	0.24996	0.0046864	0.42215	0.27689	0.768992
GO_bp:go_somatic_motor_neuron_differentiation	GO_bp:go_somatic_motor_neuro...	5	0.26653	0.0042234	0.45035	0.27699	0.768992
GO_cc:go_lipid_droplet	GO_cc:go_lipid_droplet	77	0.065739	0.0040806	0.11098	0.27681	0.768992
GO_cc:go_signal_peptidase_complex	GO_cc:go_signal_peptidase_co...	5	0.24333	0.0038559	0.41181	0.2773	0.768992
Curated_gene_sets:buckanovich_t_lymphocyte_homing_on_tumor_dn	Curated_gene_sets:buckanovic...1	20	0.12435	0.0039394	0.21063	0.27748	0.769216	0.33247	0.851341
Curated_gene_sets:ross_aml_with_pml_rara_fusion	Curated_gene_sets:ross_aml_w...4	75	0.065029	0.003984	0.11014	0.27746	0.769216	0.33389	0.851341
Curated_gene_sets:hoffmann_large_to_small_pre_bii_lymphocyte_dn	Curated_gene_sets:hoffmann_l...1	65	0.067545	0.0038533	0.11449	0.2776	0.769411	0.75443	0.931723
GO_bp:go_atp_transport	GO_bp:go_atp_transport	11	0.16494	0.0038761	0.27982	0.27778	0.769634
GO_bp:go_bone_maturation	GO_bp:go_bone_maturation	21	0.12879	0.0041808	0.21848	0.27777	0.769634	0.67764	0.915582
Curated_gene_sets:reactome_clec7a_dectin_1_signaling	Curated_gene_sets:reactome_c...67	102	0.051541	0.0036799	0.087497	0.27791	0.769719
Curated_gene_sets:reactome_regulation_of_mitotic_cell_cycle	Curated_gene_sets:reactome_r...47	89	0.05393	0.0035979	0.091539	0.27788	0.769719	0.58333	0.897481
GO_bp:go_regulation_of_circadian_rhythm	GO_bp:go_regulation_of_circa...1	100	0.055024	0.0038901	0.093589	0.27829	0.770634	0.26937	0.83438
Curated_gene_sets:casorelli_acute_promyelocytic_leukemia_up	Curated_gene_sets:casorelli_...2	158	0.045296	0.0040194	0.077229	0.27877	0.77125	0.95965	0.981056
Curated_gene_sets:hahtola_mycosis_fungoides_cd4_dn	Curated_gene_sets:hahtola_my...1	112	0.052242	0.0039075	0.089217	0.27909	0.77125	0.088972	0.721155
Curated_gene_sets:ouellet_cultured_ovarian_cancer_invasive_vs_lmp_dn	Curated_gene_sets:ouellet_cu...1	33	0.096083	0.0039088	0.16375	0.27869	0.77125	0.83823	0.949036
Curated_gene_sets:reactome_signalling_to_ras	Curated_gene_sets:reactome_s...96	20	0.12953	0.0041037	0.22098	0.27889	0.77125	0.45073	0.878433
Curated_gene_sets:vart_kshv_infection_angiogenic_markers_dn	Curated_gene_sets:vart_kshv_...1	129	0.051262	0.0041132	0.087513	0.27902	0.77125	0.80575	0.94207
GO_bp:go_glycoprotein_catabolic_process	GO_bp:go_glycoprotein_catabo...	18	0.12515	0.0037616	0.21333	0.27872	0.77125	0.31443	0.845266
GO_bp:go_histone_h2a_k119_monoubiquitination	GO_bp:go_histone_h2a_k119_mo...	8	0.19569	0.0039222	0.33362	0.27875	0.77125
GO_bp:go_motor_neuron_axon_guidance	GO_bp:go_motor_neuron_axon_g...	24	0.11498	0.0039899	0.19638	0.27911	0.77125	0.88641	0.96358
GO_bp:go_odontoblast_differentiation	GO_bp:go_odontoblast_differe...	6	0.25667	0.0044553	0.43785	0.27888	0.77125
GO_bp:go_regulation_of_cellular_protein_catabolic_process	GO_bp:go_regulation_of_cellu...14	242	0.035114	0.003848	0.05982	0.27861	0.77125	0.11136	0.742902
GO_mf:go_aromatase_activity	GO_mf:go_aromatase_activity	19	0.13467	0.0041586	0.22987	0.27898	0.77125
GO_mf:go_retinoid_x_receptor_binding	GO_mf:go_retinoid_x_receptor...	16	0.13447	0.0038107	0.22959	0.27904	0.77125	0.14565	0.76593
Curated_gene_sets:biocarta_lymphocyte_pathway	Curated_gene_sets:biocarta_l...8	8	0.2305	0.0046199	0.39518	0.27985	0.771544
Curated_gene_sets:bonome_ovarian_cancer_poor_survival_dn	Curated_gene_sets:bonome_ova...1	20	0.1119	0.003545	0.19242	0.28044	0.771544	0.2537	0.828524
Curated_gene_sets:myllykangas_amplification_hot_spot_9	Curated_gene_sets:myllykanga...21	8	0.19127	0.0038336	0.32978	0.28096	0.771544	0.45058	0.878433
Curated_gene_sets:pepper_chronic_lymphocytic_leukemia_dn	Curated_gene_sets:pepper_chr...1	20	0.12665	0.0040122	0.21699	0.27973	0.771544	0.52543	0.891792
Curated_gene_sets:reactome_passive_transport_by_aquaporins	Curated_gene_sets:reactome_p...9	14	0.17513	0.0046427	0.30114	0.28044	0.771544	0.84782	0.952043
Curated_gene_sets:reactome_signaling_by_retinoic_acid	Curated_gene_sets:reactome_s...82	42	0.084838	0.0038927	0.14616	0.28081	0.771544
Curated_gene_sets:woo_liver_cancer_recurrence_dn	Curated_gene_sets:woo_liver_...1	78	0.061098	0.003817	0.10504	0.28039	0.771544	0.71054	0.920963
Curated_gene_sets:yao_temporal_response_to_progesterone_cluster_16	Curated_gene_sets:yao_tempor...9	77	0.062997	0.0039104	0.10827	0.28034	0.771544	0.72426	0.923291
GO_bp:go_alkaloid_metabolic_process	GO_bp:go_alkaloid_metabolic_...	5	0.26454	0.004192	0.45489	0.28044	0.771544	0.93378	0.976216
GO_bp:go_b_cell_activation_involved_in_immune_response	GO_bp:go_b_cell_activation_i...	73	0.065994	0.003989	0.11363	0.2807	0.771544	0.30977	0.843091
GO_bp:go_cardiac_ventricle_morphogenesis	GO_bp:go_cardiac_ventricle_m...	71	0.071228	0.0042462	0.12238	0.28028	0.771544	0.088604	0.721155
GO_bp:go_formation_of_extrachromosomal_circular_dna	GO_bp:go_formation_of_extrac...	14	0.15535	0.0041183	0.26779	0.28092	0.771544
GO_bp:go_histone_h3_acetylation	GO_bp:go_histone_h3_acetylat...	58	0.068062	0.0036685	0.11716	0.28065	0.771544	0.21397	0.810165
GO_bp:go_learned_vocalization_behavior_or_vocal_learning	GO_bp:go_learned_vocalizatio...	10	0.20347	0.0045593	0.34867	0.27976	0.771544
GO_bp:go_negative_regulation_of_cellular_senescence	GO_bp:go_negative_regulation...139	19	0.14115	0.0043585	0.24238	0.28017	0.771544	0.72337	0.92315
GO_bp:go_negative_regulation_of_developmental_process	GO_bp:go_negative_regulation...192	917	0.019204	0.0040256	0.032838	0.27934	0.771544	0.52477	0.891792
GO_bp:go_negative_regulation_of_i_kappab_kinase_nf_kappab_signaling	GO_bp:go_negative_regulation...305	41	0.082015	0.0037182	0.14127	0.28078	0.771544	0.16936	0.782334
GO_bp:go_negative_regulation_of_nucleobase_containing_compound_metabolic_process	GO_bp:go_negative_regulation...484	151	0.043738	0.0037948	0.075024	0.27995	0.771544
GO_bp:go_negative_t_cell_selection	GO_bp:go_negative_t_cell_sel...	12	0.17964	0.0044091	0.30826	0.28004	0.771544	0.091822	0.721768
GO_bp:go_pituitary_gland_development	GO_bp:go_pituitary_gland_dev...	43	0.090075	0.0041818	0.15529	0.28094	0.771544	0.7249	0.923324
GO_bp:go_positive_regulation_of_atpase_activity	GO_bp:go_positive_regulation...48	53	0.073595	0.0037923	0.12619	0.27988	0.771544	0.54906	0.895639
GO_bp:go_positive_regulation_of_hormone_secretion	GO_bp:go_positive_regulation...362	129	0.047233	0.0037899	0.081042	0.28001	0.771544	0.4517	0.878433
GO_bp:go_positive_regulation_of_killing_of_cells_of_other_organism	GO_bp:go_positive_regulation...431	12	0.19239	0.004722	0.33007	0.28	0.771544
GO_bp:go_regulation_of_glomerulus_development	GO_bp:go_regulation_of_glome...2	14	0.16559	0.0043899	0.2841	0.28	0.771544	0.58931	0.899611
GO_bp:go_regulation_of_isotype_switching_to_ige_isotypes	GO_bp:go_regulation_of_isoty...2	7	0.20296	0.0038053	0.34817	0.27997	0.771544
GO_bp:go_succinyl_coa_metabolic_process	GO_bp:go_succinyl_coa_metabo...	6	0.21061	0.0036559	0.36183	0.28026	0.771544
GO_bp:go_vesicle_docking_involved_in_exocytosis	GO_bp:go_vesicle_docking_inv...	44	0.079377	0.0037277	0.1361	0.27988	0.771544	0.11449	0.743821
GO_cc:go_copi_coated_vesicle_membrane	GO_cc:go_copi_coated_vesicle...	18	0.12071	0.0036281	0.20732	0.28021	0.771544	0.40894	0.862539
GO_cc:go_female_germ_cell_nucleus	GO_cc:go_female_germ_cell_nu...	5	0.23344	0.0036992	0.40141	0.28043	0.771544
GO_cc:go_golgi_transport_complex	GO_cc:go_golgi_transport_com...	12	0.16451	0.0040378	0.28341	0.2808	0.771544	0.88548	0.963418
GO_cc:go_troponin_complex	GO_cc:go_troponin_complex	8	0.18793	0.0037667	0.32331	0.28053	0.771544
GO_mf:go_mhc_protein_complex_binding	GO_mf:go_mhc_protein_complex...	23	0.11895	0.004041	0.20506	0.28093	0.771544	0.22444	0.816601
GO_mf:go_nadh_pyrophosphatase_activity	GO_mf:go_nadh_pyrophosphatas...	8	0.1902	0.0038122	0.32641	0.28004	0.771544
GO_mf:go_non_membrane_spanning_protein_tyrosine_kinase_activity	GO_mf:go_non_membrane_spanni...1	46	0.082895	0.0039802	0.14195	0.27962	0.771544	0.20036	0.801502
GO_mf:go_protein_kinase_c_activity	GO_mf:go_protein_kinase_c_ac...	16	0.13223	0.0037472	0.22743	0.28049	0.771544	0.44306	0.8756
Curated_gene_sets:cheok_response_to_mercaptopurine_and_ld_mtx_dn	Curated_gene_sets:cheok_resp...5	20	0.13252	0.0041983	0.22957	0.28189	0.771615	0.57911	0.897351
Curated_gene_sets:croonquist_nras_signaling_up	Curated_gene_sets:croonquist...4	38	0.089898	0.0039239	0.15624	0.28252	0.771615	0.043722	0.631036
Curated_gene_sets:lastowska_neuroblastoma_copy_number_up	Curated_gene_sets:lastowska_...3	182	0.040932	0.0038958	0.07087	0.28178	0.771615	0.24207	0.822192
Curated_gene_sets:lucas_hnf4a_targets_dn	Curated_gene_sets:lucas_hnf4...1	6	0.26229	0.0045529	0.45407	0.28176	0.771615	0.15047	0.771112
Curated_gene_sets:ly_aging_premature_dn	Curated_gene_sets:ly_aging_p...	31	0.094507	0.0037265	0.16383	0.28202	0.771615	0.642	0.909576
Curated_gene_sets:pid_atr_pathway	Curated_gene_sets:pid_atr_pa...	38	0.081639	0.0035634	0.14118	0.28155	0.771615	0.5104	0.888279
Curated_gene_sets:pid_txa2pathway	Curated_gene_sets:pid_txa2pa...	56	0.074744	0.0039588	0.12994	0.28257	0.771615	0.37117	0.854199
Curated_gene_sets:reactome_tristetraprolin_ttp_zfp36_binds_and_destabilizes_mrna	Curated_gene_sets:reactome_t...114	17	0.12565	0.0036704	0.21824	0.2824	0.771615
GO_bp:go_dna_packaging	GO_bp:go_dna_packaging	185	0.039933	0.0038316	0.069424	0.28258	0.771615	0.12691	0.750591
GO_bp:go_intestinal_hexose_absorption	GO_bp:go_intestinal_hexose_a...	6	0.22541	0.0039127	0.39146	0.28238	0.771615
GO_bp:go_lymphocyte_costimulation	GO_bp:go_lymphocyte_costimul...	55	0.073524	0.0038593	0.12738	0.2819	0.771615	0.86777	0.95827
GO_bp:go_male_mating_behavior	GO_bp:go_male_mating_behavior	8	0.2067	0.0041428	0.35897	0.28238	0.771615
GO_bp:go_myeloid_leukocyte_differentiation	GO_bp:go_myeloid_leukocyte_d...	198	0.040412	0.0040102	0.070227	0.2825	0.771615	0.40405	0.861836
GO_bp:go_negative_regulation_of_dna_templated_transcription_elongation	GO_bp:go_negative_regulation...205	13	0.15095	0.0038563	0.26145	0.28185	0.771615	0.41506	0.864278
GO_bp:go_negative_regulation_of_immune_system_process	GO_bp:go_negative_regulation...309	436	0.027066	0.0039614	0.046766	0.28138	0.771615	0.95678	0.981056
GO_bp:go_negative_regulation_of_multicellular_organism_growth	GO_bp:go_negative_regulation...439	11	0.18652	0.0043833	0.32308	0.28186	0.771615	0.090796	0.721155
GO_bp:go_negative_regulation_of_nik_nf_kappab_signaling	GO_bp:go_negative_regulation...475	21	0.13097	0.0042515	0.22755	0.28246	0.771615
GO_bp:go_negative_regulation_of_sterol_transport	GO_bp:go_negative_regulation...637	12	0.14364	0.0035256	0.249	0.28202	0.771615	0.36289	0.853627
GO_bp:go_negative_regulation_of_viral_induced_cytoplasmic_pattern_recognition_receptor_signaling_pathway	GO_bp:go_negative_regulation...721	11	0.14939	0.0035108	0.25827	0.28149	0.771615
GO_bp:go_neuron_neuron_synaptic_transmission	GO_bp:go_neuron_neuron_synap...	7	0.19762	0.003705	0.34221	0.28182	0.771615	0.24928	0.827288
GO_bp:go_positive_regulation_of_leukocyte_differentiation	GO_bp:go_positive_regulation...441	142	0.047674	0.0040121	0.08271	0.28218	0.771615	0.38116	0.85749
GO_bp:go_regulation_of_programmed_necrotic_cell_death	GO_bp:go_regulation_of_progr...	17	0.13436	0.0039248	0.23337	0.2824	0.771615
GO_bp:go_regulation_of_synaptic_transmission_gabaergic	GO_bp:go_regulation_of_synap...9	32	0.095653	0.003832	0.16529	0.2814	0.771615	0.18565	0.795849
GO_bp:go_taxis	GO_bp:go_taxis	624	0.023343	0.0040675	0.040431	0.28186	0.771615	0.93885	0.977758
GO_bp:go_urate_transport	GO_bp:go_urate_transport	5	0.23548	0.0037315	0.40634	0.28112	0.771615
GO_bp:go_vocalization_behavior	GO_bp:go_vocalization_behavi...	17	0.15063	0.0043998	0.26057	0.28161	0.771615	0.33284	0.851341
GO_cc:go_endoplasmic_reticulum_golgi_intermediate_compartment_membrane	GO_cc:go_endoplasmic_reticul...5	69	0.063121	0.0037097	0.10928	0.28176	0.771615	0.1089	0.741033
GO_cc:go_extrinsic_component_of_presynaptic_membrane	GO_cc:go_extrinsic_component...12	6	0.23466	0.0040734	0.40642	0.28184	0.771615
GO_mf:go_aldehyde_dehydrogenase_nad_activity	GO_mf:go_aldehyde_dehydrogen...1	14	0.14877	0.0039438	0.25712	0.28144	0.771615	0.30346	0.843024
GO_mf:go_exopeptidase_activity	GO_mf:go_exopeptidase_activi...	110	0.053253	0.0039476	0.092534	0.28248	0.771615	0.81479	0.943931
GO_mf:go_glutathione_transferase_activity	GO_mf:go_glutathione_transfe...	25	0.13017	0.0046099	0.22551	0.2819	0.771615	0.52382	0.891532
GO_mf:go_transcription_factor_binding	GO_mf:go_transcription_facto...	640	0.021631	0.0038156	0.037579	0.28244	0.771615	0.23317	0.820606
Curated_gene_sets:pos_histamine_response_network	Curated_gene_sets:pos_histam...	33	0.094914	0.0038612	0.16515	0.28275	0.771672	0.68233	0.916572
Curated_gene_sets:reactome_diseases_of_signal_transduction	Curated_gene_sets:reactome_d...61	392	0.027427	0.0038106	0.047705	0.28268	0.771672
Curated_gene_sets:reactome_sumoylation_of_chromatin_organization_proteins	Curated_gene_sets:reactome_s...126	68	0.065459	0.0038192	0.11396	0.28285	0.771672
GO_bp:go_polysaccharide_biosynthetic_process	GO_bp:go_polysaccharide_bios...	74	0.063295	0.0038519	0.11019	0.28284	0.771672	0.98656	0.993063
GO_mf:go_neurotrophin_receptor_binding	GO_mf:go_neurotrophin_recept...	10	0.16797	0.0037637	0.29232	0.28279	0.771672	0.32552	0.848616
GO_mf:go_rna_polymerase_i_regulatory_region_dna_binding	GO_mf:go_rna_polymerase_i_re...	8	0.1782	0.0035717	0.31035	0.28292	0.771727
GO_bp:go_regulation_of_innate_immune_response	GO_bp:go_regulation_of_innat...	431	0.026396	0.0038417	0.04606	0.2833	0.772519	0.87635	0.960519
GO_cc:go_ctf18_rfc_like_complex	GO_cc:go_ctf18_rfc_like_comp...	7	0.20488	0.0038413	0.35753	0.28331	0.772519
GO_bp:go_er_associated_misfolded_protein_catabolic_process	GO_bp:go_er_associated_misfo...	12	0.13894	0.0034102	0.24258	0.28341	0.772655
Curated_gene_sets:tarte_plasma_cell_vs_b_lymphocyte_up	Curated_gene_sets:tarte_plas...2	78	0.057819	0.0036121	0.10102	0.28355	0.772901	0.043956	0.631036
GO_bp:go_nucleotide_excision_repair_dna_incision	GO_bp:go_nucleotide_excision...5	39	0.08012	0.0035428	0.14019	0.28384	0.773419	0.7177	0.922728
GO_cc:go_cell_projection_membrane	GO_cc:go_cell_projection_mem...	343	0.028924	0.0037639	0.050608	0.28382	0.773419	0.57657	0.897351
GO_bp:go_cytosolic_calcium_ion_transport	GO_bp:go_cytosolic_calcium_i...	166	0.042793	0.0038914	0.074911	0.28392	0.773501	0.86877	0.95827
GO_bp:go_positive_regulation_of_cellular_protein_catabolic_process	GO_bp:go_positive_regulation...146	142	0.044598	0.0037532	0.078126	0.28405	0.773719	0.097212	0.725462
Curated_gene_sets:biocarta_akt_pathway	Curated_gene_sets:biocarta_a...11	22	0.11423	0.0037954	0.20049	0.28442	0.774019	0.69301	0.919463
Curated_gene_sets:hoffman_clock_targets_dn	Curated_gene_sets:hoffman_cl...1	10	0.18864	0.0042269	0.3312	0.28449	0.774019	0.074453	0.692715
Curated_gene_sets:huang_gata2_targets_dn	Curated_gene_sets:huang_gata...1	71	0.063399	0.0037795	0.11132	0.28451	0.774019	0.3824	0.857732
Curated_gene_sets:jazag_tgfb1_signaling_up	Curated_gene_sets:jazag_tgfb...2	105	0.049781	0.0036058	0.087382	0.28445	0.774019	0.44743	0.877962
Curated_gene_sets:reactome_fatty_acid_metabolism	Curated_gene_sets:reactome_f...4	176	0.042166	0.0039472	0.073985	0.28437	0.774019
Curated_gene_sets:reactome_o2_co2_exchange_in_erythrocytes	Curated_gene_sets:reactome_o...1	14	0.14156	0.0037528	0.2485	0.28445	0.774019
GO_bp:go_female_sex_differentiation	GO_bp:go_female_sex_differen...	116	0.051628	0.0039296	0.090609	0.28441	0.774019	0.34519	0.852009
GO_bp:go_glucose_metabolic_process	GO_bp:go_glucose_metabolic_p...	118	0.046769	0.0035901	0.082144	0.28456	0.774019	0.23008	0.820606
GO_bp:go_positive_regulation_of_transmembrane_transport	GO_bp:go_positive_regulation...841	195	0.039506	0.0038908	0.069454	0.28475	0.7744	0.13535	0.756336
Curated_gene_sets:hollern_emt_breast_tumor_up	Curated_gene_sets:hollern_em...2	137	0.046495	0.0038438	0.081798	0.28488	0.774509
Curated_gene_sets:reactome_metabolism_of_cofactors	Curated_gene_sets:reactome_m...32	19	0.12529	0.0038687	0.22043	0.2849	0.774509
GO_cc:go_clathrin_sculpted_monoamine_transport_vesicle	GO_cc:go_clathrin_sculpted_m...	5	0.26149	0.0041437	0.46018	0.28494	0.774509
GO_bp:go_regulation_of_response_to_reactive_oxygen_species	GO_bp:go_regulation_of_respo...12	33	0.094355	0.0038385	0.16612	0.28502	0.77459	0.029171	0.584023
GO_bp:go_cellular_response_to_peptidoglycan	GO_bp:go_cellular_response_t...95	5	0.25587	0.0040547	0.45063	0.28508	0.774617
Curated_gene_sets:kauffmann_melanoma_relapse_up	Curated_gene_sets:kauffmann_...4	60	0.065741	0.0036038	0.11585	0.2852	0.77478	0.45807	0.879557
GO_bp:go_positive_regulation_of_protein_catabolic_process_in_the_vacuole	GO_bp:go_positive_regulation...650	5	0.20796	0.0032953	0.36654	0.28524	0.77478
Curated_gene_sets:bilanges_serum_response_translation	Curated_gene_sets:bilanges_s...2	27	0.10121	0.0037249	0.17943	0.28636	0.774833	0.19072	0.798512
Curated_gene_sets:biocarta_cardiacegf_pathway	Curated_gene_sets:biocarta_c...3	18	0.13172	0.0039591	0.23326	0.28614	0.774833	0.73413	0.925878
Curated_gene_sets:myllykangas_amplification_hot_spot_22	Curated_gene_sets:myllykanga...10	11	0.16273	0.0038243	0.28813	0.28611	0.774833	0.31261	0.84358
GO_bp:go_actin_cytoskeleton_reorganization	GO_bp:go_actin_cytoskeleton_...	98	0.054585	0.0038204	0.096537	0.2859	0.774833	0.56808	0.897351
GO_bp:go_antigen_processing_and_presentation_of_exogenous_peptide_antigen_via_mhc_class_i_tap_independent	GO_bp:go_antigen_processing_...7	8	0.20377	0.0040841	0.36132	0.28639	0.774833
GO_bp:go_atp_dependent_chromatin_remodeling	GO_bp:go_atp_dependent_chrom...	78	0.055697	0.0034795	0.098597	0.28608	0.774833	0.3792	0.85749
GO_bp:go_dna_integrity_checkpoint	GO_bp:go_dna_integrity_check...	157	0.039942	0.0035331	0.070772	0.28625	0.774833	0.49095	0.885539
GO_bp:go_exocytic_process	GO_bp:go_exocytic_process	81	0.056444	0.0035931	0.10012	0.28646	0.774833
GO_bp:go_intracellular_sterol_transport	GO_bp:go_intracellular_stero...2	22	0.11592	0.0038516	0.20444	0.28535	0.774833
GO_bp:go_myoblast_proliferation	GO_bp:go_myoblast_proliferat...	17	0.12459	0.0036392	0.22088	0.28637	0.774833
GO_bp:go_negative_regulation_of_cellular_response_to_drug	GO_bp:go_negative_regulation...133	16	0.13396	0.0037964	0.23714	0.28607	0.774833
GO_bp:go_negative_regulation_of_transcription_by_competitive_promoter_binding	GO_bp:go_negative_regulation...677	9	0.18113	0.0038505	0.32115	0.28638	0.774833
GO_bp:go_neural_plate_anterior_posterior_regionalization	GO_bp:go_neural_plate_anteri...	5	0.26349	0.0041754	0.46611	0.28594	0.774833
GO_bp:go_organophosphate_catabolic_process	GO_bp:go_organophosphate_cat...	127	0.047235	0.0037608	0.083481	0.28576	0.774833	0.64964	0.911628
GO_bp:go_polysaccharide_metabolic_process	GO_bp:go_polysaccharide_meta...	104	0.051842	0.0037373	0.091649	0.28581	0.774833	0.97692	0.989179
GO_bp:go_protection_from_non_homologous_end_joining_at_telomere	GO_bp:go_protection_from_non...	10	0.15565	0.0034877	0.27516	0.28581	0.774833
GO_bp:go_protein_localization_to_endosome	GO_bp:go_protein_localizatio...19	24	0.1112	0.0038587	0.19649	0.28572	0.774833
GO_bp:go_purine_nucleoside_triphosphate_catabolic_process	GO_bp:go_purine_nucleoside_t...	6	0.21003	0.0036458	0.3705	0.2854	0.774833
GO_bp:go_regulation_of_bone_development	GO_bp:go_regulation_of_bone_...1	24	0.11098	0.0038512	0.19618	0.2858	0.774833	0.43426	0.872172
GO_bp:go_regulation_of_i_kappab_phosphorylation	GO_bp:go_regulation_of_i_kap...	6	0.22488	0.0039036	0.39713	0.28561	0.774833
GO_bp:go_rna_stabilization	GO_bp:go_rna_stabilization	46	0.078555	0.0037718	0.13932	0.28644	0.774833	0.31836	0.846841
GO_bp:go_torc2_signaling	GO_bp:go_torc2_signaling	7	0.21208	0.0039761	0.37595	0.28635	0.774833
GO_cc:go_respiratory_chain_complex	GO_cc:go_respiratory_chain_c...1	76	0.057964	0.0035746	0.10242	0.28573	0.774833
GO_mf:go_myosin_binding	GO_mf:go_myosin_binding	67	0.065995	0.0038222	0.11684	0.2861	0.774833	0.54282	0.895598
Curated_gene_sets:reactome_glucocorticoid_biosynthesis	Curated_gene_sets:reactome_g...43	9	0.15676	0.0033324	0.27838	0.28669	0.775319
Curated_gene_sets:biocarta_sppa_pathway	Curated_gene_sets:biocarta_s...11	16	0.13643	0.0038664	0.24303	0.28727	0.77556	0.19746	0.801502
Curated_gene_sets:reactome_transcriptional_regulation_by_e2f6	Curated_gene_sets:reactome_t...75	34	0.092409	0.0038158	0.16467	0.28734	0.77556
Curated_gene_sets:tesar_jak_targets_mouse_es_d3_up	Curated_gene_sets:tesar_jak_...2	7	0.23356	0.0043789	0.41527	0.28691	0.77556	0.60435	0.903081
Curated_gene_sets:whitfield_cell_cycle_literature	Curated_gene_sets:whitfield_...4	42	0.077233	0.0035438	0.13743	0.28707	0.77556	0.51347	0.889654
GO_bp:go_cellular_response_to_exogenous_dsrna	GO_bp:go_cellular_response_t...35	17	0.12312	0.0035963	0.21943	0.28738	0.77556	0.95473	0.979966
GO_bp:go_establishment_of_spindle_orientation	GO_bp:go_establishment_of_sp...	29	0.097197	0.0037071	0.17312	0.28725	0.77556	0.87035	0.958304
GO_bp:go_intracellular_estrogen_receptor_signaling_pathway	GO_bp:go_intracellular_estro...	59	0.063792	0.0034677	0.11338	0.28684	0.77556	0.68206	0.916572
GO_bp:go_negative_regulation_of_b_cell_activation	GO_bp:go_negative_regulation...46	31	0.098099	0.0038682	0.17445	0.28695	0.77556	0.91455	0.970013
GO_bp:go_negative_regulation_of_catalytic_activity	GO_bp:go_negative_regulation...85	757	0.020158	0.0038554	0.035928	0.28738	0.77556	0.59847	0.90175
GO_bp:go_nucleotide_binding_domain_leucine_rich_repeat_containing_receptor_signaling_pathway	GO_bp:go_nucleotide_binding_...1	36	0.0906	0.0038493	0.16123	0.28708	0.77556	0.19614	0.801502
GO_bp:go_positive_regulation_of_arp2_3_complex_mediated_actin_nucleation	GO_bp:go_positive_regulation...43	8	0.1812	0.0036318	0.32263	0.28719	0.77556
GO_mf:go_dead_h_box_rna_helicase_binding	GO_mf:go_dead_h_box_rna_heli...	8	0.19773	0.003963	0.3523	0.28732	0.77556
GO_bp:go_azole_transport	GO_bp:go_azole_transport	21	0.12193	0.0039582	0.21758	0.28761	0.775938	0.38592	0.8596
GO_bp:go_positive_regulation_of_protein_targeting_to_mitochondrion	GO_bp:go_positive_regulation...686	32	0.09127	0.0036564	0.16288	0.28762	0.775938
Curated_gene_sets:ruiz_tnc_targets_up	Curated_gene_sets:ruiz_tnc_t...2	155	0.044951	0.003951	0.080247	0.28769	0.775991	0.65583	0.91252
Curated_gene_sets:biocarta_dicer_pathway	Curated_gene_sets:biocarta_d...4	5	0.30025	0.0047579	0.53753	0.28823	0.776285
Curated_gene_sets:kyng_environmental_stress_response_not_by_uv_in_old	Curated_gene_sets:kyng_envir...6	24	0.10715	0.0037181	0.19176	0.28817	0.776285	0.45001	0.878433
GO_bp:go_autocrine_signaling	GO_bp:go_autocrine_signaling	7	0.20636	0.0038689	0.36918	0.2881	0.776285
GO_bp:go_blastoderm_segmentation	GO_bp:go_blastoderm_segmenta...	19	0.14349	0.0044307	0.25651	0.28796	0.776285	0.57095	0.897351
GO_bp:go_chemokine_biosynthetic_process	GO_bp:go_chemokine_biosynthe...	14	0.15471	0.0041015	0.27689	0.28817	0.776285
GO_bp:go_leukocyte_tethering_or_rolling	GO_bp:go_leukocyte_tethering...	25	0.11041	0.0039104	0.19769	0.28825	0.776285
GO_bp:go_negative_regulation_of_epidermal_cell_differentiation	GO_bp:go_negative_regulation...218	13	0.15496	0.0039587	0.27711	0.28801	0.776285	0.56991	0.897351
GO_bp:go_platelet_degranulation	GO_bp:go_platelet_degranulat...	127	0.049521	0.0039427	0.088486	0.28786	0.776285	0.42929	0.870099
GO_cc:go_septin_cytoskeleton	GO_cc:go_septin_cytoskeleton	16	0.13377	0.0037908	0.23918	0.28799	0.776285
GO_bp:go_meiotic_cell_cycle_checkpoint	GO_bp:go_meiotic_cell_cycle_...1	7	0.20595	0.0038613	0.36907	0.28842	0.776608
Curated_gene_sets:tien_intestine_probiotics_2hr_dn	Curated_gene_sets:tien_intes...3	89	0.056347	0.0037592	0.10104	0.28853	0.776769	0.38821	0.8596
GO_bp:go_dna_topological_change	GO_bp:go_dna_topological_cha...	11	0.13868	0.003259	0.24886	0.28868	0.777038
GO_bp:go_positive_regulation_of_t_cell_migration	GO_bp:go_positive_regulation...792	30	0.093589	0.0036304	0.16804	0.28879	0.777199
Curated_gene_sets:kokkinakis_methionine_deprivation_48hr_dn	Curated_gene_sets:kokkinakis...1	60	0.066384	0.003639	0.11941	0.28913	0.777249	0.4872	0.884962
Curated_gene_sets:reactome_endosomal_vacuolar_pathway	Curated_gene_sets:reactome_e...16	11	0.18073	0.0042472	0.32484	0.28899	0.777249	0.17382	0.785799
Curated_gene_sets:reactome_nucleobase_biosynthesis	Curated_gene_sets:reactome_n...76	15	0.12197	0.0033469	0.21942	0.28915	0.777249
GO_bp:go_gene_silencing_by_rna	GO_bp:go_gene_silencing_by_r...	175	0.038313	0.0035764	0.068879	0.28903	0.777249	0.64352	0.909576
GO_bp:go_glycosylceramide_biosynthetic_process	GO_bp:go_glycosylceramide_bi...	8	0.17178	0.0034429	0.30871	0.28896	0.777249
GO_bp:go_middle_ear_morphogenesis	GO_bp:go_middle_ear_morphoge...	20	0.12556	0.0039778	0.22588	0.28916	0.777249	0.92796	0.975177
GO_bp:go_surfactant_homeostasis	GO_bp:go_surfactant_homeosta...	11	0.17724	0.0041653	0.31886	0.28915	0.777249
GO_bp:go_gland_development	GO_bp:go_gland_development	436	0.026645	0.0038999	0.047955	0.28923	0.777302	0.76297	0.932758
Curated_gene_sets:kim_all_disorders_oligodendrocyte_number_corr_dn	Curated_gene_sets:kim_all_di...5	31	0.095231	0.0037551	0.17153	0.28939	0.777489	0.4642	0.880153
GO_bp:go_cerebral_cortex_development	GO_bp:go_cerebral_cortex_dev...	110	0.050876	0.0037714	0.091669	0.28945	0.777489	0.4366	0.872172
GO_bp:go_positive_regulation_of_response_to_cytokine_stimulus	GO_bp:go_positive_regulation...708	53	0.070958	0.0036564	0.12784	0.28943	0.777489	0.8782	0.960701
GO_bp:go_cell_fate_commitment_involved_in_formation_of_primary_germ_layer	GO_bp:go_cell_fate_commitmen...	33	0.086638	0.0035246	0.15617	0.28953	0.777569	0.57639	0.897351
GO_bp:go_positive_regulation_of_smooth_muscle_cell_proliferation	GO_bp:go_positive_regulation...749	85	0.059079	0.0038522	0.10653	0.28959	0.777595	0.72491	0.923324
GO_bp:go_positive_regulation_of_t_helper_2_cell_differentiation	GO_bp:go_positive_regulation...801	7	0.1903	0.0035679	0.34341	0.28974	0.777863
GO_bp:go_positive_regulation_of_extracellular_matrix_disassembly	GO_bp:go_positive_regulation...277	8	0.21166	0.0042421	0.38216	0.28985	0.778024
GO_bp:go_epithelium_development	GO_bp:go_epithelium_developm...	1253	0.016376	0.003977	0.029615	0.29015	0.778694	0.84183	0.950025
Curated_gene_sets:chen_metabolic_syndrom_network	Curated_gene_sets:chen_metab...	1207	0.015403	0.003676	0.027899	0.29044	0.779228	0.10398	0.73511
Curated_gene_sets:pece_mammary_stem_cell_up	Curated_gene_sets:pece_mamma...2	136	0.04211	0.0034687	0.076287	0.29048	0.779228	0.31678	0.84579
GO_bp:go_regulation_of_nucleobase_containing_compound_metabolic_process	GO_bp:go_regulation_of_nucle...6	500	0.022406	0.0035062	0.040596	0.2905	0.779228
Curated_gene_sets:zhang_response_to_cantharidin_dn	Curated_gene_sets:zhang_resp...1	66	0.0587	0.0033743	0.10642	0.29062	0.779415	0.36698	0.854199
Curated_gene_sets:caffarel_response_to_thc_24hr_3_up	Curated_gene_sets:caffarel_r...2	8	0.17031	0.0034134	0.30902	0.29078	0.779655	0.77033	0.933954
Curated_gene_sets:reactome_downregulation_of_erbb2_signaling	Curated_gene_sets:reactome_d...81	28	0.092602	0.0034705	0.16805	0.29081	0.779655
Curated_gene_sets:burton_adipogenesis_5	Curated_gene_sets:burton_adi...8	116	0.045974	0.0034992	0.083522	0.29101	0.779921	0.63083	0.905893
GO_bp:go_positive_regulation_of_antigen_receptor_mediated_signaling_pathway	GO_bp:go_positive_regulation...37	22	0.11015	0.0036598	0.20006	0.29096	0.779921	0.29729	0.840786
GO_bp:go_telencephalon_regionalization	GO_bp:go_telencephalon_regio...	13	0.17342	0.0044302	0.31517	0.29108	0.779974	0.89107	0.963731
Curated_gene_sets:pal_prmt5_targets_up	Curated_gene_sets:pal_prmt5_...2	194	0.036601	0.0035955	0.066634	0.29141	0.780723	0.37288	0.854199
Curated_gene_sets:basso_hairy_cell_leukemia_dn	Curated_gene_sets:basso_hair...1	5	0.2237	0.0035448	0.4079	0.29171	0.780986	0.24739	0.827288
Curated_gene_sets:chang_immortalized_by_hpv31_dn	Curated_gene_sets:chang_immo...1	59	0.065576	0.0035647	0.11957	0.29171	0.780986	0.63455	0.906642
Curated_gene_sets:reactome_resolution_of_d_loop_structures	Curated_gene_sets:reactome_r...77	33	0.08756	0.003562	0.15957	0.2916	0.780986
GO_mf:go_voltage_gated_potassium_channel_activity_involved_in_ventricular_cardiac_muscle_cell_action_potential_repolarization	GO_mf:go_voltage_gated_potas...3	11	0.17733	0.0041673	0.32331	0.29169	0.780986
Curated_gene_sets:chiang_liver_cancer_subclass_proliferation_up	Curated_gene_sets:chiang_liv...8	175	0.039071	0.0036472	0.071597	0.29264	0.78107	0.84262	0.950314
Curated_gene_sets:kegg_drug_metabolism_cytochrome_p450	Curated_gene_sets:kegg_drug_...1	71	0.076396	0.0045543	0.13997	0.2926	0.78107	0.86232	0.956726
Curated_gene_sets:meissner_npc_icp_with_h3k4me3	Curated_gene_sets:meissner_n...7	19	0.10578	0.0032665	0.19342	0.29222	0.78107	0.71657	0.922383
Curated_gene_sets:pedersen_metastasis_by_erbb2_isoform_6	Curated_gene_sets:pedersen_m...5	29	0.1096	0.00418	0.20016	0.292	0.78107	0.27518	0.836941
Curated_gene_sets:reactome_nef_mediated_cd8_down_regulation	Curated_gene_sets:reactome_n...13	7	0.19277	0.0036141	0.35229	0.29213	0.78107
Curated_gene_sets:reactome_pre_notch_processing_in_the_endoplasmic_reticulum	Curated_gene_sets:reactome_p...81	6	0.21438	0.0037213	0.39283	0.29263	0.78107
Curated_gene_sets:zheng_glioblastoma_plasticity_up	Curated_gene_sets:zheng_glio...2	241	0.033124	0.0036224	0.060581	0.29227	0.78107	0.56123	0.896881
GO_bp:go_aorta_morphogenesis	GO_bp:go_aorta_morphogenesis	30	0.10527	0.0040835	0.19286	0.29259	0.78107	0.25263	0.828437
GO_bp:go_establishment_of_cell_polarity	GO_bp:go_establishment_of_ce...1	130	0.046111	0.003714	0.084377	0.29237	0.78107	0.93604	0.977176
GO_bp:go_germ_cell_migration	GO_bp:go_germ_cell_migration	9	0.17184	0.003653	0.31426	0.29226	0.78107
GO_bp:go_homologous_chromosome_segregation	GO_bp:go_homologous_chromoso...	54	0.065131	0.0033876	0.11911	0.29225	0.78107	0.22567	0.817313
GO_bp:go_multi_organism_cellular_localization	GO_bp:go_multi_organism_cell...1	5	0.22463	0.0035596	0.41184	0.29273	0.78107
GO_bp:go_myelin_maintenance	GO_bp:go_myelin_maintenance	14	0.12981	0.0034412	0.23797	0.29271	0.78107	0.8725	0.958986
GO_bp:go_nucleotide_excision_repair_preincision_complex_assembly	GO_bp:go_nucleotide_excision...6	29	0.08974	0.0034227	0.16427	0.29244	0.78107	0.26325	0.830809
GO_bp:go_regulation_of_membrane_permeability	GO_bp:go_regulation_of_membr...5	80	0.056262	0.0035594	0.10275	0.29201	0.78107	0.89665	0.965117
GO_bp:go_t_helper_2_cell_differentiation	GO_bp:go_t_helper_2_cell_dif...	14	0.14842	0.0039346	0.27077	0.2918	0.78107
GO_mf:go_aldehyde_lyase_activity	GO_mf:go_aldehyde_lyase_acti...	10	0.1516	0.0033969	0.2779	0.2927	0.78107
GO_mf:go_cytidine_deaminase_activity	GO_mf:go_cytidine_deaminase_...	12	0.17899	0.0043933	0.32689	0.292	0.78107
GO_mf:go_g_protein_alpha_subunit_binding	GO_mf:go_g_protein_alpha_sub...	22	0.11322	0.0037618	0.2076	0.29275	0.78107	0.71324	0.921272
GO_mf:go_lamin_binding	GO_mf:go_lamin_binding	15	0.11664	0.0032006	0.21303	0.29201	0.78107	0.65214	0.91252
Curated_gene_sets:torchia_targets_of_ewsr1_fli1_fusion_top20_dn	Curated_gene_sets:torchia_ta...2	18	0.1297	0.0038984	0.23813	0.29299	0.781576	0.89208	0.963731
Curated_gene_sets:onder_cdh1_targets_3_up	Curated_gene_sets:onder_cdh1...7	18	0.1187	0.0035677	0.21817	0.2932	0.781784	0.24111	0.822192
GO_bp:go_regulation_of_macrophage_differentiation	GO_bp:go_regulation_of_macro...6	21	0.12364	0.0040136	0.22734	0.29327	0.781784	0.55096	0.895639
GO_mf:go_enzyme_inhibitor_activity	GO_mf:go_enzyme_inhibitor_ac...	360	0.02909	0.0038764	0.053484	0.29326	0.781784	0.78452	0.937556
GO_mf:go_rna_polymerase_ii_general_transcription_initiation_factor_binding	GO_mf:go_rna_polymerase_ii_g...2	20	0.10905	0.0034548	0.20038	0.29315	0.781784
GO_cc:go_mitotic_spindle	GO_cc:go_mitotic_spindle	100	0.051118	0.0036139	0.094056	0.2934	0.781941	0.478	0.882879
GO_mf:go_secondary_active_transmembrane_transporter_activity	GO_mf:go_secondary_active_tr...	235	0.03432	0.0037068	0.063157	0.29343	0.781941	0.34624	0.852009
Curated_gene_sets:caffarel_response_to_thc_8hr_5_up	Curated_gene_sets:caffarel_r...8	14	0.13433	0.003561	0.24929	0.295	0.78208	0.39896	0.860248
Curated_gene_sets:dauer_stat3_targets_dn	Curated_gene_sets:dauer_stat...1	47	0.081243	0.0039429	0.15101	0.2953	0.78208	0.42445	0.865888
Curated_gene_sets:holleman_asparaginase_resistance_b_all_up	Curated_gene_sets:holleman_a...4	28	0.10084	0.0037791	0.18743	0.2953	0.78208	0.062793	0.677371
Curated_gene_sets:jison_sickle_cell_disease_up	Curated_gene_sets:jison_sick...2	181	0.038718	0.003675	0.071584	0.2943	0.78208	0.043591	0.631036
Curated_gene_sets:kegg_lysine_degradation	Curated_gene_sets:kegg_lysin...	44	0.072895	0.0034232	0.1345	0.29393	0.78208	0.0648	0.677371
Curated_gene_sets:krishnan_furin_targets_dn	Curated_gene_sets:krishnan_f...1	10	0.15427	0.0034568	0.28417	0.29361	0.78208	0.28459	0.837575
Curated_gene_sets:kyng_werner_syndrom_dn	Curated_gene_sets:kyng_werne...3	18	0.11226	0.0033741	0.20786	0.29457	0.78208	0.69376	0.919463
Curated_gene_sets:lei_myb_targets	Curated_gene_sets:lei_myb_ta...	315	0.029136	0.003636	0.054055	0.29494	0.78208	0.73192	0.925398
Curated_gene_sets:masri_resistance_to_tamoxifen_and_aromatase_inhibitors_up	Curated_gene_sets:masri_resi...2	20	0.12574	0.0039835	0.23162	0.29362	0.78208	0.95064	0.979098
Curated_gene_sets:pid_bard1_pathway	Curated_gene_sets:pid_bard1_...	29	0.09102	0.0034715	0.16822	0.29423	0.78208	0.75384	0.931723
Curated_gene_sets:reactome_attenuation_phase	Curated_gene_sets:reactome_a...117	28	0.092732	0.0034754	0.17127	0.29411	0.78208
Curated_gene_sets:reactome_diseases_associated_with_glycosylation_precursor_biosynthesis	Curated_gene_sets:reactome_d...51	19	0.11564	0.0035708	0.21427	0.29471	0.78208
Curated_gene_sets:zheng_foxp3_targets_in_t_lymphocyte_dn	Curated_gene_sets:zheng_foxp...2	38	0.090212	0.0039377	0.16761	0.29522	0.78208	0.82019	0.945632
Curated_gene_sets:zhu_skil_targets_dn	Curated_gene_sets:zhu_skil_t...1	9	0.1834	0.0038988	0.33802	0.29371	0.78208	0.12684	0.750591
GO_bp:go_bone_trabecula_morphogenesis	GO_bp:go_bone_trabecula_morp...	13	0.14232	0.0036358	0.26259	0.29392	0.78208	0.17451	0.787254
GO_bp:go_cytoplasmic_translational_elongation	GO_bp:go_cytoplasmic_transla...2	10	0.15337	0.0034365	0.28344	0.29422	0.78208
GO_bp:go_modification_by_symbiont_of_host_morphology_or_physiology	GO_bp:go_modification_by_sym...	44	0.075985	0.0035684	0.14123	0.29529	0.78208	0.17236	0.784425
GO_bp:go_myoblast_fusion	GO_bp:go_myoblast_fusion	36	0.08657	0.0036781	0.16029	0.29457	0.78208	0.62	0.904063
GO_bp:go_negative_regulation_of_chondrocyte_differentiation	GO_bp:go_negative_regulation...149	20	0.12091	0.0038304	0.2228	0.29368	0.78208	0.38253	0.857753
GO_bp:go_pantothenate_metabolic_process	GO_bp:go_pantothenate_metabo...	7	0.18598	0.0034868	0.34566	0.29528	0.78208
GO_bp:go_positive_regulation_of_leukocyte_mediated_immunity	GO_bp:go_positive_regulation...442	130	0.046538	0.0037485	0.086394	0.29506	0.78208	0.5429	0.895598
GO_bp:go_positive_regulation_of_muscle_cell_apoptotic_process	GO_bp:go_positive_regulation...534	27	0.094961	0.0034949	0.17613	0.29489	0.78208	0.025367	0.560295
GO_bp:go_positive_regulation_of_response_to_interferon_gamma	GO_bp:go_positive_regulation...714	6	0.20276	0.0035197	0.37494	0.29433	0.78208
GO_bp:go_protein_insertion_into_mitochondrial_outer_membrane	GO_bp:go_protein_insertion_i...6	5	0.23303	0.0036926	0.43299	0.29523	0.78208
GO_bp:go_regulation_of_hippo_signaling	GO_bp:go_regulation_of_hippo...	12	0.14835	0.0036413	0.27559	0.29518	0.78208
GO_bp:go_regulation_of_phosphate_transport	GO_bp:go_regulation_of_phosp...2	8	0.17407	0.0034888	0.32322	0.2951	0.78208
GO_bp:go_renal_sodium_excretion	GO_bp:go_renal_sodium_excret...	23	0.11033	0.003748	0.20492	0.29515	0.78208
GO_bp:go_tumor_necrosis_factor_biosynthetic_process	GO_bp:go_tumor_necrosis_fact...1	23	0.1039	0.0035295	0.19299	0.29517	0.78208
GO_bp:go_udp_n_acetylglucosamine_biosynthetic_process	GO_bp:go_udp_n_acetylglucosa...1	11	0.15725	0.0036955	0.29059	0.2942	0.78208
GO_cc:go_extrinsic_component_of_cytoplasmic_side_of_plasma_membrane	GO_cc:go_extrinsic_component...1	88	0.055091	0.0036547	0.10215	0.29484	0.78208	0.38776	0.8596
GO_mf:go_high_density_lipoprotein_particle_binding	GO_mf:go_high_density_lipopr...	10	0.16866	0.0037791	0.31296	0.29498	0.78208
GO_mf:go_ligase_activity_forming_phosphoric_ester_bonds	GO_mf:go_ligase_activity_for...5	5	0.22429	0.0035541	0.41438	0.29417	0.78208
GO_mf:go_oligosaccharyl_transferase_activity	GO_mf:go_oligosaccharyl_tran...	10	0.15821	0.003545	0.29392	0.2952	0.78208
GO_mf:go_transition_metal_ion_transmembrane_transporter_activity	GO_mf:go_transition_metal_io...2	39	0.078776	0.0034834	0.1454	0.29398	0.78208	0.11435	0.743821
GO_mf:go_type_i_transforming_growth_factor_beta_receptor_binding	GO_mf:go_type_i_transforming...	11	0.1824	0.0042866	0.33814	0.2948	0.78208
GO_mf:go_udp_galactose_beta_n_acetylglucosamine_beta_1_3_galactosyltransferase_activity	GO_mf:go_udp_galactose_beta_...	6	0.21249	0.0036885	0.3946	0.29512	0.78208
GO_bp:go_cell_junction_assembly	GO_bp:go_cell_junction_assem...	237	0.034446	0.003736	0.064091	0.29548	0.78229	0.65329	0.91252
GO_mf:go_type_ii_transforming_growth_factor_beta_receptor_binding	GO_mf:go_type_ii_transformin...	7	0.22488	0.0042161	0.41839	0.29547	0.78229
GO_bp:go_lamellipodium_morphogenesis	GO_bp:go_lamellipodium_morph...	17	0.12379	0.0036159	0.23046	0.29559	0.782447
Curated_gene_sets:farmer_breast_cancer_apocrine_vs_luminal	Curated_gene_sets:farmer_bre...2	325	0.027968	0.0035443	0.052125	0.29579	0.782599	0.21766	0.812647
Curated_gene_sets:gargalovic_response_to_oxidized_phospholipids_lightgreen_dn	Curated_gene_sets:gargalovic...11	8	0.20032	0.0040149	0.37352	0.29588	0.782599
GO_bp:go_positive_regulation_of_sprouting_angiogenesis	GO_bp:go_positive_regulation...758	38	0.082191	0.0035876	0.1532	0.2958	0.782599	0.55712	0.896041
GO_bp:go_regulation_of_protein_tyrosine_kinase_activity	GO_bp:go_regulation_of_prote...57	88	0.05679	0.0037675	0.10581	0.29574	0.782599	0.27664	0.836941
GO_cc:go_cell_division_site	GO_cc:go_cell_division_site	68	0.059181	0.0034529	0.11036	0.2959	0.782599	0.4039	0.861836
GO_mf:go_adenylate_cyclase_binding	GO_mf:go_adenylate_cyclase_b...	13	0.14841	0.0037912	0.27694	0.29602	0.782783
GO_bp:go_microglia_differentiation	GO_bp:go_microglia_different...	5	0.25292	0.0040078	0.47263	0.29628	0.783276
GO_bp:go_regulation_of_translation_at_synapse_modulating_synaptic_transmission	GO_bp:go_regulation_of_trans...16	5	0.23208	0.0036776	0.43407	0.29645	0.783276
GO_bp:go_response_to_gonadotropin	GO_bp:go_response_to_gonadot...1	28	0.10559	0.0039573	0.19756	0.29651	0.783276	0.13952	0.759946
GO_bp:go_ribosomal_protein_import_into_nucleus	GO_bp:go_ribosomal_protein_i...	8	0.16768	0.0033607	0.31349	0.29637	0.783276
GO_mf:go_intermediate_filament_binding	GO_mf:go_intermediate_filame...	15	0.12944	0.0035519	0.24213	0.29646	0.783276	0.15157	0.771664
GO_mf:go_udp_glucosyltransferase_activity	GO_mf:go_udp_glucosyltransfe...	11	0.15526	0.0036486	0.29032	0.2964	0.783276
GO_bp:go_autophagy_involved_in_symbiotic_interaction	GO_bp:go_autophagy_involved_...	5	0.23443	0.0037148	0.43905	0.29669	0.783456
GO_bp:go_regulation_of_protein_maturation	GO_bp:go_regulation_of_prote...44	63	0.064884	0.0036443	0.12154	0.29673	0.783456	0.87654	0.96055
GO_cc:go_er_to_golgi_transport_vesicle_membrane	GO_cc:go_er_to_golgi_transpo...	58	0.066447	0.0035814	0.12446	0.29671	0.783456	0.08716	0.721155
Curated_gene_sets:cowling_mycn_targets	Curated_gene_sets:cowling_my...	42	0.077509	0.0035565	0.14535	0.29693	0.783851	0.073968	0.692624
Curated_gene_sets:hummel_burkitts_lymphoma_up	Curated_gene_sets:hummel_bur...2	41	0.08042	0.0036459	0.15098	0.29714	0.783923	0.17313	0.785472
Curated_gene_sets:nakayama_fra2_targets	Curated_gene_sets:nakayama_f...	43	0.076063	0.0035313	0.14274	0.29706	0.783923	0.48028	0.882879
GO_bp:go_intrinsic_apoptotic_signaling_pathway_in_response_to_dna_damage_by_p53_class_mediator	GO_bp:go_intrinsic_apoptotic...4	43	0.077167	0.0035826	0.14483	0.29709	0.783923	0.53846	0.895178
GO_bp:go_regulation_of_viral_genome_replication	GO_bp:go_regulation_of_viral...2	93	0.052955	0.003611	0.099429	0.29716	0.783923	0.47441	0.882879
Curated_gene_sets:reactome_mitochondrial_uncoupling_proteins	Curated_gene_sets:reactome_m...70	5	0.22453	0.003558	0.42239	0.29751	0.784312
GO_bp:go_camera_type_eye_morphogenesis	GO_bp:go_camera_type_eye_mor...	111	0.050299	0.0037455	0.0946	0.29747	0.784312	0.5693	0.897351
GO_bp:go_positive_regulation_of_actin_cytoskeleton_reorganization	GO_bp:go_positive_regulation...4	18	0.11727	0.0035248	0.22044	0.29737	0.784312	0.36225	0.853469
GO_mf:go_dolichyl_phosphate_mannose_protein_mannosyltransferase_activity	GO_mf:go_dolichyl_phosphate_...	8	0.18145	0.0036368	0.34121	0.29744	0.784312
Curated_gene_sets:cromer_metastasis_dn	Curated_gene_sets:cromer_met...1	77	0.056744	0.0035222	0.10682	0.29763	0.784495	0.61297	0.904063
GO_bp:go_transcription_elongation_from_rna_polymerase_i_promoter	GO_bp:go_transcription_elong...1	30	0.0839	0.0032546	0.15807	0.29779	0.784783
Curated_gene_sets:biocarta_mta3_pathway	Curated_gene_sets:biocarta_m...16	17	0.115	0.003359	0.21685	0.29795	0.785068	0.743	0.928737
Curated_gene_sets:browne_hcmv_infection_16hr_dn	Curated_gene_sets:browne_hcm...7	84	0.053976	0.0034988	0.10228	0.29885	0.785068	0.82493	0.946455
Curated_gene_sets:cervera_sdhb_targets_1_dn	Curated_gene_sets:cervera_sd...1	35	0.088854	0.0037224	0.16862	0.29912	0.785068	0.33303	0.851341
Curated_gene_sets:grandvaux_irf3_targets_dn	Curated_gene_sets:grandvaux_...2	18	0.13345	0.004011	0.25305	0.29897	0.785068	0.81033	0.942906
Curated_gene_sets:hu_angiogenesis_up	Curated_gene_sets:hu_angioge...2	21	0.11317	0.0036738	0.21475	0.29911	0.785068	0.029055	0.584023
Curated_gene_sets:lu_aging_brain_dn	Curated_gene_sets:lu_aging_b...1	151	0.040308	0.0034973	0.076546	0.29924	0.785068	0.042967	0.631036
Curated_gene_sets:reactome_activation_of_bh3_only_proteins	Curated_gene_sets:reactome_a...27	30	0.10007	0.0038819	0.18922	0.29845	0.785068	0.89371	0.964656
Curated_gene_sets:reactome_defects_in_vitamin_and_cofactor_metabolism	Curated_gene_sets:reactome_d...29	22	0.092128	0.003061	0.17418	0.29843	0.785068
Curated_gene_sets:reactome_regulation_of_runx3_expression_and_activity	Curated_gene_sets:reactome_r...58	58	0.059546	0.0032094	0.11285	0.29888	0.785068
Curated_gene_sets:reactome_serotonin_and_melatonin_biosynthesis	Curated_gene_sets:reactome_s...17	5	0.24303	0.0038511	0.46049	0.29883	0.785068
Curated_gene_sets:stark_prefrontal_cortex_22q11_deletion_up	Curated_gene_sets:stark_pref...2	190	0.037512	0.0036472	0.070954	0.29852	0.785068	0.14134	0.760693
Curated_gene_sets:udayakumar_med1_targets_up	Curated_gene_sets:udayakumar...2	135	0.042124	0.0034571	0.079483	0.29807	0.785068	0.38941	0.8596
Curated_gene_sets:watanabe_colon_cancer_msi_vs_mss_up	Curated_gene_sets:watanabe_c...2	29	0.093231	0.0035558	0.17724	0.29944	0.785068	0.43452	0.872172
GO_bp:go_adenylate_cyclase_activating_g_protein_coupled_receptor_signaling_pathway	GO_bp:go_adenylate_cyclase_a...3	133	0.046431	0.0037825	0.088308	0.29952	0.785068	0.35941	0.852009
GO_bp:go_brown_fat_cell_differentiation	GO_bp:go_brown_fat_cell_diff...	41	0.079345	0.0035972	0.15034	0.29883	0.785068	0.79852	0.940736
GO_bp:go_glycolipid_biosynthetic_process	GO_bp:go_glycolipid_biosynth...	65	0.061593	0.0035138	0.11632	0.29822	0.785068	0.78053	0.937008
GO_bp:go_indole_containing_compound_biosynthetic_process	GO_bp:go_indole_containing_c...1	5	0.24303	0.0038511	0.46049	0.29883	0.785068
GO_bp:go_innate_immune_response	GO_bp:go_innate_immune_respo...1	884	0.017844	0.0036758	0.03384	0.29899	0.785068	0.82513	0.946455
GO_bp:go_myeloid_dendritic_cell_activation	GO_bp:go_myeloid_dendritic_c...1	30	0.094031	0.0036475	0.17849	0.29917	0.785068	0.094549	0.725462
GO_bp:go_positive_regulation_of_adenylate_cyclase_activating_g_protein_coupled_receptor_signaling_pathway	GO_bp:go_positive_regulation...17	5	0.23534	0.0037293	0.44733	0.29941	0.785068
GO_bp:go_positive_regulation_of_lymphocyte_differentiation	GO_bp:go_positive_regulation...464	92	0.05299	0.003594	0.10065	0.29928	0.785068	0.58995	0.899636
GO_bp:go_protein_cofactor_linkage	GO_bp:go_protein_cofactor_li...	11	0.14075	0.0033076	0.26707	0.2991	0.785068
GO_bp:go_regulation_of_glycoprotein_metabolic_process	GO_bp:go_regulation_of_glyco...5	9	0.18676	0.00397	0.35501	0.29943	0.785068	0.28993	0.838608
GO_bp:go_regulation_of_histone_h2b_ubiquitination	GO_bp:go_regulation_of_histo...3	5	0.22192	0.0035166	0.42189	0.29944	0.785068
GO_bp:go_regulation_of_interleukin_1_mediated_signaling_pathway	GO_bp:go_regulation_of_inter...5	7	0.24397	0.0045741	0.46089	0.29829	0.785068
GO_bp:go_regulation_of_mitochondrial_fusion	GO_bp:go_regulation_of_mitoc...3	9	0.14126	0.0030029	0.26848	0.29939	0.785068
GO_cc:go_axonal_growth_cone	GO_cc:go_axonal_growth_cone	26	0.10153	0.0036668	0.19305	0.29948	0.785068	0.18583	0.795849
GO_cc:go_endoplasmic_reticulum	GO_cc:go_endoplasmic_reticul...1	1857	0.012198	0.0035475	0.023162	0.29923	0.785068	0.6975	0.919463
GO_cc:go_gemini_of_coiled_bodies	GO_cc:go_gemini_of_coiled_bo...	12	0.14594	0.003582	0.27644	0.29878	0.785068	0.50626	0.887694
GO_cc:go_keratin_filament	GO_cc:go_keratin_filament	95	0.07486	0.005159	0.14169	0.29864	0.785068	0.58358	0.897481
GO_cc:go_leading_edge_membrane	GO_cc:go_leading_edge_membra...	172	0.03797	0.0035142	0.071796	0.29845	0.785068	0.49271	0.885572
GO_mf:go_hexosaminidase_activity	GO_mf:go_hexosaminidase_acti...	15	0.13194	0.0036204	0.24897	0.29808	0.785068	0.48847	0.884962
GO_mf:go_rna_helicase_activity	GO_mf:go_rna_helicase_activi...	48	0.067371	0.0033042	0.1283	0.29976	0.785564	0.31732	0.84579
Curated_gene_sets:reactome_m_phase	Curated_gene_sets:reactome_m...1	382	0.024819	0.0034049	0.047302	0.2999	0.785637
GO_bp:go_cardiac_muscle_cell_membrane_repolarization	GO_bp:go_cardiac_muscle_cell...7	35	0.086368	0.0036183	0.16464	0.29994	0.785637
GO_mf:go_ap_1_adaptor_complex_binding	GO_mf:go_ap_1_adaptor_comple...	5	0.19346	0.0030657	0.36871	0.2999	0.785637
Curated_gene_sets:reactome_amine_ligand_binding_receptors	Curated_gene_sets:reactome_a...74	41	0.084236	0.0038189	0.1608	0.30019	0.785945	0.32492	0.848616
GO_bp:go_actin_crosslink_formation	GO_bp:go_actin_crosslink_for...	10	0.16189	0.0036276	0.30889	0.30011	0.785945
GO_cc:go_mitotic_spindle_pole	GO_cc:go_mitotic_spindle_pole	27	0.092833	0.0034165	0.17722	0.30021	0.785945
GO_bp:go_regulation_of_cyclase_activity	GO_bp:go_regulation_of_cycla...	45	0.074263	0.0035268	0.14185	0.3003	0.786048
Curated_gene_sets:reactome_signaling_by_insulin_receptor	Curated_gene_sets:reactome_s...57	80	0.056498	0.0035744	0.10811	0.30064	0.786087	0.20624	0.805593
GO_bp:go_negative_regulation_of_feeding_behavior	GO_bp:go_negative_regulation...249	10	0.18846	0.0042228	0.3604	0.30052	0.786087
GO_bp:go_production_of_small_rna_involved_in_gene_silencing_by_rna	GO_bp:go_production_of_small...	51	0.067611	0.0034178	0.12934	0.30058	0.786087
GO_bp:go_regulation_of_lipid_transporter_activity	GO_bp:go_regulation_of_lipid...8	3	0.32265	0.0039606	0.61731	0.3006	0.786087
GO_bp:go_regulation_of_mrna_export_from_nucleus	GO_bp:go_regulation_of_mrna_...4	5	0.19646	0.0031132	0.37552	0.30043	0.786087
GO_bp:go_regulation_of_organelle_assembly	GO_bp:go_regulation_of_organ...2	185	0.035775	0.0034327	0.068471	0.30067	0.786087	0.29916	0.840786
GO_cc:go_shelterin_complex	GO_cc:go_shelterin_complex	7	0.1765	0.0033092	0.33725	0.30037	0.786087
GO_bp:go_regulation_of_renal_system_process	GO_bp:go_regulation_of_renal...	33	0.093115	0.003788	0.17839	0.30084	0.786398	0.87443	0.960061
Curated_gene_sets:marks_acetylated_non_histone_proteins	Curated_gene_sets:marks_acet...	15	0.13898	0.0038136	0.26641	0.30095	0.78642	0.65109	0.912228
GO_bp:go_rna_splicing_via_endonucleolytic_cleavage_and_ligation	GO_bp:go_rna_splicing_via_en...	16	0.12059	0.0034173	0.23108	0.3009	0.78642	0.44432	0.876194
Curated_gene_sets:biocarta_extrinsic_pathway	Curated_gene_sets:biocarta_e...23	13	0.15154	0.0038712	0.29107	0.30132	0.786557	0.70333	0.920404
Curated_gene_sets:pid_il6_7_pathway	Curated_gene_sets:pid_il6_7_...	47	0.072768	0.0035316	0.13964	0.30115	0.786557	0.46098	0.880153
Curated_gene_sets:reactome_apobec3g_mediated_resistance_to_hiv_1_infection	Curated_gene_sets:reactome_a...92	5	0.21447	0.0033985	0.41231	0.30148	0.786557
Curated_gene_sets:reactome_shc1_events_in_erbb2_signaling	Curated_gene_sets:reactome_s...21	22	0.099631	0.0033103	0.19154	0.30148	0.786557
Curated_gene_sets:shedden_lung_cancer_good_survival_a5	Curated_gene_sets:shedden_lu...3	67	0.057986	0.0033583	0.11146	0.30146	0.786557	0.26962	0.83438
Curated_gene_sets:ueda_central_clock	Curated_gene_sets:ueda_centr...	87	0.05267	0.0034743	0.1012	0.30139	0.786557	0.50468	0.887694
GO_bp:go_cellular_chemical_homeostasis	GO_bp:go_cellular_chemical_h...	790	0.018221	0.003557	0.034987	0.30126	0.786557	0.55516	0.895639
GO_bp:go_exocrine_pancreas_development	GO_bp:go_exocrine_pancreas_d...	7	0.19524	0.0036605	0.37497	0.3013	0.786557
GO_bp:go_ire1_mediated_unfolded_protein_response	GO_bp:go_ire1_mediated_unfol...	64	0.055975	0.0031687	0.10763	0.30151	0.786557	0.062541	0.677371
GO_bp:go_water_soluble_vitamin_biosynthetic_process	GO_bp:go_water_soluble_vitam...1	8	0.15006	0.0030076	0.28823	0.30132	0.786557
GO_bp:go_negative_regulation_of_cellular_response_to_insulin_stimulus	GO_bp:go_negative_regulation...136	34	0.079288	0.0032739	0.15269	0.30179	0.787048	0.21133	0.80738
GO_bp:go_presynaptic_dense_core_vesicle_exocytosis	GO_bp:go_presynaptic_dense_c...	6	0.19645	0.00341	0.37834	0.3018	0.787048
Curated_gene_sets:biocarta_ppara_pathway	Curated_gene_sets:biocarta_p...22	52	0.074423	0.0037987	0.14346	0.30196	0.787068	0.27681	0.836941
Curated_gene_sets:matzuk_central_for_female_fertility	Curated_gene_sets:matzuk_cen...	28	0.094697	0.003549	0.18244	0.30187	0.787068	0.5164	0.890676
GO_bp:go_fluid_transport	GO_bp:go_fluid_transport	27	0.10204	0.0037555	0.19667	0.30194	0.787068	0.9494	0.979098
Curated_gene_sets:creighton_akt1_signaling_via_mtor_dn	Curated_gene_sets:creighton_...1	23	0.10049	0.0034139	0.19388	0.30212	0.78722	0.23211	0.820606
Curated_gene_sets:horiuchi_wtap_targets_up	Curated_gene_sets:horiuchi_w...2	294	0.028816	0.003476	0.055584	0.30208	0.78722	0.65781	0.912967
Curated_gene_sets:reactome_irak4_deficiency_tlr2_4	Curated_gene_sets:reactome_i...73	11	0.14747	0.0034656	0.2848	0.3023	0.787287
Curated_gene_sets:reactome_ire1alpha_activates_chaperones	Curated_gene_sets:reactome_i...74	50	0.06257	0.0031319	0.12091	0.3024	0.787287
GO_bp:go_negative_regulation_of_cardiac_muscle_cell_proliferation	GO_bp:go_negative_regulation...78	13	0.13765	0.0035164	0.26598	0.3024	0.787287
GO_bp:go_regulation_of_microglial_cell_activation	GO_bp:go_regulation_of_micro...1	20	0.12077	0.003826	0.23325	0.30232	0.787287
GO_cc:go_copi_vesicle_coat	GO_cc:go_copi_vesicle_coat	15	0.11423	0.0031345	0.22067	0.30235	0.787287	0.34045	0.852009
GO_bp:go_protein_kinase_b_signaling	GO_bp:go_protein_kinase_b_si...	244	0.032018	0.003523	0.061894	0.30247	0.787309	0.017005	0.530613
GO_cc:go_intrinsic_component_of_plasma_membrane	GO_cc:go_intrinsic_component...9	1687	0.013235	0.0036859	0.025589	0.30251	0.787309	0.60193	0.901963
GO_bp:go_behavioral_response_to_pain	GO_bp:go_behavioral_response...4	13	0.14506	0.0037058	0.28058	0.30258	0.787359	0.15488	0.774518
Curated_gene_sets:holleman_vincristine_resistance_all_up	Curated_gene_sets:holleman_v...2	27	0.087156	0.0032076	0.16875	0.30276	0.787695	0.66786	0.914447
Curated_gene_sets:reactome_signaling_by_ligand_responsive_egfr_variants_in_cancer	Curated_gene_sets:reactome_s...60	18	0.10855	0.0032626	0.21052	0.30306	0.788343
Curated_gene_sets:amit_egf_response_40_mcf10a	Curated_gene_sets:amit_egf_r...8	17	0.11734	0.0034276	0.22789	0.30331	0.788723	0.76791	0.933765
Curated_gene_sets:reactome_dna_damage_recognition_in_gg_ner	Curated_gene_sets:reactome_d...67	38	0.072429	0.0031614	0.14074	0.30341	0.788723
Curated_gene_sets:stambolsky_response_to_vitamin_d3_up	Curated_gene_sets:stambolsky...3	82	0.057754	0.0036991	0.1122	0.30336	0.788723	0.41594	0.864278
GO_cc:go_actomyosin	GO_cc:go_actomyosin	71	0.059993	0.0035764	0.11657	0.3034	0.788723	0.090209	0.721155
Curated_gene_sets:biocarta_dream_pathway	Curated_gene_sets:biocarta_d...6	13	0.15098	0.0038569	0.2936	0.30355	0.788846	0.38155	0.85749
Curated_gene_sets:kegg_regulation_of_actin_cytoskeleton	Curated_gene_sets:kegg_regul...1	211	0.034212	0.0035035	0.066551	0.30361	0.788846	0.19688	0.801502
GO_bp:go_reverse_cholesterol_transport	GO_bp:go_reverse_cholesterol...	17	0.11901	0.0034764	0.23146	0.30357	0.788846	0.17569	0.788541
GO_mf:go_protein_phosphatase_2a_binding	GO_mf:go_protein_phosphatase...2	31	0.087618	0.0034549	0.1705	0.30367	0.78887	0.64277	0.909576
Curated_gene_sets:reactome_abacavir_transmembrane_transport	Curated_gene_sets:reactome_a...3	5	0.23678	0.0037521	0.46134	0.30389	0.789039
Curated_gene_sets:reactome_synthesis_of_epoxy_eet_and_dihydroxyeicosatrienoic_acids_dhet	Curated_gene_sets:reactome_s...152	8	0.18777	0.0037633	0.36575	0.30385	0.789039
Curated_gene_sets:valk_aml_cluster_3	Curated_gene_sets:valk_aml_c...9	33	0.090732	0.0036911	0.17688	0.30399	0.789039	0.203	0.803031
GO_mf:go_coenzyme_transmembrane_transporter_activity	GO_mf:go_coenzyme_transmembr...	6	0.16895	0.0029326	0.32926	0.30394	0.789039
GO_mf:go_protease_binding	GO_mf:go_protease_binding	124	0.042974	0.0033811	0.083776	0.30399	0.789039	0.59783	0.90175
GO_bp:go_dna_replication	GO_bp:go_dna_replication	271	0.027959	0.0032399	0.05453	0.30407	0.789115	0.30231	0.842025
GO_bp:go_negative_regulation_of_mrna_processing	GO_bp:go_negative_regulation...436	29	0.080368	0.0030652	0.15709	0.30446	0.789994
Curated_gene_sets:reactome_cross_presentation_of_soluble_exogenous_antigens_endosomes	Curated_gene_sets:reactome_c...103	54	0.060219	0.0031321	0.1178	0.30461	0.789999	0.66829	0.914447
Curated_gene_sets:reactome_rho_gtpases_activate_rocks	Curated_gene_sets:reactome_r...98	19	0.11012	0.0034005	0.21557	0.30473	0.789999
Curated_gene_sets:zheng_foxp3_targets_in_thymus_up	Curated_gene_sets:zheng_foxp...5	196	0.03658	0.0036118	0.071627	0.30478	0.789999	0.24386	0.824033
GO_bp:go_direct_ossification	GO_bp:go_direct_ossification	6	0.20634	0.0035818	0.40397	0.30475	0.789999
GO_bp:go_histone_h2a_monoubiquitination	GO_bp:go_histone_h2a_monoubi...	17	0.11933	0.0034858	0.23379	0.30487	0.789999	0.10488	0.73632
GO_bp:go_positive_regulation_of_nuclear_cell_cycle_dna_replication	GO_bp:go_positive_regulation...586	6	0.18173	0.0031545	0.3559	0.30481	0.789999
GO_bp:go_temperature_homeostasis	GO_bp:go_temperature_homeost...	172	0.037322	0.0034542	0.073093	0.30482	0.789999	0.61662	0.904063
GO_mf:go_g_rich_strand_telomeric_dna_binding	GO_mf:go_g_rich_strand_telom...	11	0.1298	0.0030503	0.25424	0.30484	0.789999
Curated_gene_sets:biocarta_granulocytes_pathway	Curated_gene_sets:biocarta_g...10	14	0.13843	0.0036699	0.27139	0.30499	0.790178	0.32349	0.848049
Curated_gene_sets:tavor_cebpa_targets_up	Curated_gene_sets:tavor_cebp...2	49	0.072007	0.0035681	0.1419	0.30592	0.791132	0.33857	0.852009
Curated_gene_sets:valk_aml_cluster_16	Curated_gene_sets:valk_aml_c...7	27	0.090007	0.0033125	0.17694	0.30549	0.791132	0.42163	0.865059
Curated_gene_sets:zhang_antiviral_response_to_ribavirin_dn	Curated_gene_sets:zhang_anti...1	46	0.073558	0.0035318	0.14494	0.3059	0.791132	0.86461	0.958125
GO_bp:go_endoplasmic_reticulum_unfolded_protein_response	GO_bp:go_endoplasmic_reticul...8	117	0.041585	0.0031787	0.081941	0.3059	0.791132
GO_bp:go_negative_regulation_of_gluconeogenesis	GO_bp:go_negative_regulation...267	17	0.10784	0.0031501	0.21239	0.30582	0.791132	0.2905	0.838608
GO_bp:go_negative_regulation_of_smooth_muscle_cell_apoptotic_process	GO_bp:go_negative_regulation...621	7	0.20533	0.0038496	0.40376	0.30554	0.791132
GO_bp:go_primary_amino_compound_metabolic_process	GO_bp:go_primary_amino_compo...2	8	0.19129	0.003834	0.37639	0.30565	0.791132	0.37927	0.85749
GO_mf:go_gtp_dependent_protein_binding	GO_mf:go_gtp_dependent_prote...	22	0.10498	0.003488	0.20633	0.30545	0.791132	0.37986	0.85749
GO_mf:go_hydrolase_activity_acting_on_carbon_nitrogen_but_not_peptide_bonds_in_cyclic_amides	GO_mf:go_hydrolase_activity_...3	6	0.21071	0.0036576	0.41521	0.30591	0.791132
GO_mf:go_ras_guanyl_nucleotide_exchange_factor_activity	GO_mf:go_ras_guanyl_nucleoti...	137	0.041324	0.0034163	0.081407	0.30587	0.791132	0.71633	0.922383
GO_mf:go_u1_snrnp_binding	GO_mf:go_u1_snrnp_binding	5	0.17692	0.0028036	0.34834	0.30577	0.791132
GO_bp:go_interferon_gamma_production	GO_bp:go_interferon_gamma_pr...	109	0.047823	0.003529	0.094448	0.30631	0.791876	0.98136	0.990826
GO_bp:go_regulation_of_nuclear_cell_cycle_dna_replication	GO_bp:go_regulation_of_nucle...1	16	0.11713	0.0033192	0.23129	0.30629	0.791876	0.63521	0.906769
GO_bp:go_testosterone_biosynthetic_process	GO_bp:go_testosterone_biosyn...	6	0.20179	0.0035027	0.39865	0.30637	0.791899
Curated_gene_sets:biocarta_chemical_pathway	Curated_gene_sets:biocarta_c...20	18	0.12018	0.0036122	0.23791	0.30673	0.792565	0.34811	0.852009
GO_cc:go_intrinsic_component_of_presynaptic_membrane	GO_cc:go_intrinsic_component...14	85	0.054088	0.0035268	0.10705	0.3067	0.792565
Curated_gene_sets:burton_adipogenesis_peak_at_16hr	Curated_gene_sets:burton_adi...14	41	0.070186	0.003182	0.1395	0.30743	0.792706	0.72155	0.923104
Curated_gene_sets:gaussmann_mll_af4_fusion_targets_g_dn	Curated_gene_sets:gaussmann_...13	33	0.081637	0.0033211	0.16201	0.30717	0.792706	0.07749	0.701355
Curated_gene_sets:joseph_response_to_sodium_butyrate_dn	Curated_gene_sets:joseph_res...1	61	0.060448	0.003341	0.11986	0.30702	0.792706	0.7022	0.92034
Curated_gene_sets:reactome_mitotic_telophase_cytokinesis	Curated_gene_sets:reactome_m...78	14	0.14179	0.0037589	0.28147	0.30722	0.792706
GO_bp:go_copper_ion_homeostasis	GO_bp:go_copper_ion_homeosta...	17	0.10928	0.0031921	0.21696	0.30724	0.792706	0.17115	0.782369
GO_bp:go_membrane_invagination	GO_bp:go_membrane_invaginati...	67	0.057957	0.0033567	0.11515	0.30737	0.792706	0.095882	0.725462
GO_bp:go_negative_regulation_of_cell_size	GO_bp:go_negative_regulation...123	10	0.14251	0.0031932	0.28266	0.30707	0.792706
GO_bp:go_peripheral_nervous_system_axon_regeneration	GO_bp:go_peripheral_nervous_...1	5	0.24315	0.0038531	0.48186	0.30692	0.792706
GO_bp:go_protein_side_chain_deglutamylation	GO_bp:go_protein_side_chain_...	5	0.23919	0.0037903	0.4747	0.30718	0.792706
GO_bp:go_transition_between_fast_and_slow_fiber	GO_bp:go_transition_between_...	8	0.15226	0.0030516	0.30263	0.30745	0.792706
GO_cc:go_chromosome_centromeric_region	GO_cc:go_chromosome_centrome...	192	0.033342	0.0032586	0.066218	0.3073	0.792706	0.032064	0.597052
GO_mf:go_actin_filament_binding	GO_mf:go_actin_filament_bind...	188	0.035347	0.0034188	0.070117	0.30709	0.792706	0.22511	0.816915
GO_mf:go_ubiquitin_like_protein_binding	GO_mf:go_ubiquitin_like_prot...1	96	0.045721	0.0031673	0.090781	0.30726	0.792706	0.064685	0.677371
GO_bp:go_multivesicular_body_sorting_pathway	GO_bp:go_multivesicular_body...2	32	0.075656	0.0030309	0.15048	0.30757	0.792884	0.24158	0.822192
Curated_gene_sets:lui_thyroid_cancer_cluster_5	Curated_gene_sets:lui_thyroi...5	16	0.13009	0.0036865	0.25902	0.30775	0.792942	0.47573	0.882879
Curated_gene_sets:reactome_ptk6_regulates_cell_cycle	Curated_gene_sets:reactome_p...110	6	0.16276	0.0028253	0.32425	0.30785	0.792942
Curated_gene_sets:reactome_uch_proteinases	Curated_gene_sets:reactome_u...3	102	0.042482	0.0030331	0.084576	0.30773	0.792942
GO_cc:go_nuclear_pore_central_transport_channel	GO_cc:go_nuclear_pore_centra...	7	0.18085	0.0033907	0.36039	0.3079	0.792942
GO_mf:go_endodeoxyribonuclease_activity	GO_mf:go_endodeoxyribonuclea...1	39	0.079448	0.0035131	0.15816	0.30772	0.792942	0.75908	0.931723
GO_mf:go_transcription_coactivator_activity	GO_mf:go_transcription_coact...1	315	0.025977	0.0032418	0.051766	0.3079	0.792942	0.043691	0.631036
Curated_gene_sets:reactome_vitamin_b1_thiamin_metabolism	Curated_gene_sets:reactome_v...10	5	0.19407	0.0030753	0.38686	0.30796	0.792965
Curated_gene_sets:biocarta_akap95_pathway	Curated_gene_sets:biocarta_a...9	11	0.12473	0.0029312	0.24873	0.30802	0.792972	0.66952	0.914531
Curated_gene_sets:cairo_hepatoblastoma_up	Curated_gene_sets:cairo_hepa...5	208	0.033081	0.0033638	0.066049	0.30824	0.792972	0.22303	0.816126
GO_bp:go_ncrna_catabolic_process	GO_bp:go_ncrna_catabolic_pro...	31	0.083001	0.0032728	0.16568	0.3082	0.792972	0.5681	0.897351
GO_bp:go_nonribosomal_peptide_biosynthetic_process	GO_bp:go_nonribosomal_peptid...	18	0.10625	0.0031936	0.21195	0.30808	0.792972	0.53026	0.892455
GO_bp:go_regulation_of_cgmp_mediated_signaling	GO_bp:go_regulation_of_cgmp_...	15	0.11768	0.0032292	0.23483	0.30814	0.792972
GO_mf:go_phosphotransferase_activity_phosphate_group_as_acceptor	GO_mf:go_phosphotransferase_...3	38	0.071675	0.0031286	0.14313	0.30827	0.792972	0.3712	0.854199
Curated_gene_sets:dacosta_uv_response_via_ercc3_common_up	Curated_gene_sets:dacosta_uv...2	73	0.054448	0.0032911	0.10898	0.30868	0.79375	0.22939	0.820427
Curated_gene_sets:kegg_alanine_aspartate_and_glutamate_metabolism	Curated_gene_sets:kegg_alani...	32	0.080214	0.0032135	0.1607	0.30884	0.79375	0.126	0.750591
GO_bp:go_cilium_organization	GO_bp:go_cilium_organization	371	0.023649	0.0031982	0.047343	0.30871	0.79375	0.56064	0.896866
GO_bp:go_g_protein_coupled_receptor_signaling_pathway_coupled_to_cyclic_nucleotide_second_messenger	GO_bp:go_g_protein_coupled_r...3	247	0.032756	0.003626	0.065593	0.30876	0.79375	0.43008	0.87029
GO_bp:go_lens_morphogenesis_in_camera_type_eye	GO_bp:go_lens_morphogenesis_...	22	0.10805	0.0035898	0.21649	0.30886	0.79375	0.46969	0.881856
GO_mf:go_estradiol_17_beta_dehydrogenase_activity	GO_mf:go_estradiol_17_beta_d...	11	0.13286	0.0031223	0.26624	0.30888	0.79375	0.60467	0.903081
Curated_gene_sets:yoshimura_mapk8_targets_up	Curated_gene_sets:yoshimura_...2	1161	0.014592	0.0034196	0.029282	0.30913	0.794261	0.93471	0.976613
GO_bp:go_positive_regulation_of_erbb_signaling_pathway	GO_bp:go_positive_regulation...266	33	0.07929	0.0032256	0.1592	0.30922	0.79436	0.93305	0.976197
Curated_gene_sets:matzuk_spermatozoa	Curated_gene_sets:matzuk_spe...4	114	0.045138	0.003406	0.090656	0.30928	0.794383	0.54099	0.895356
Curated_gene_sets:biocarta_integrin_pathway	Curated_gene_sets:biocarta_i...20	33	0.08365	0.003403	0.16812	0.30941	0.794479	0.082248	0.714764
GO_bp:go_positive_regulation_of_phosphatase_activity	GO_bp:go_positive_regulation...623	33	0.081357	0.0033097	0.16353	0.30942	0.794479	0.85968	0.95529
Curated_gene_sets:lau_apoptosis_cdkn2a_dn	Curated_gene_sets:lau_apopto...1	5	0.17663	0.0027989	0.35593	0.30986	0.795415	0.92421	0.974423
GO_bp:go_hepatocyte_apoptotic_process	GO_bp:go_hepatocyte_apoptoti...	12	0.14736	0.003617	0.29713	0.30996	0.795415	0.34344	0.852009
GO_bp:go_mesonephric_tubule_morphogenesis	GO_bp:go_mesonephric_tubule_...2	67	0.061685	0.0035726	0.12439	0.30999	0.795415	0.24755	0.827288
GO_cc:go_lewy_body	GO_cc:go_lewy_body	8	0.1294	0.0025936	0.26085	0.30992	0.795415
GO_mf:go_o_acetyltransferase_activity	GO_mf:go_o_acetyltransferase...	8	0.17231	0.0034535	0.3477	0.3101	0.795565
GO_bp:go_cellular_response_to_leucine	GO_bp:go_cellular_response_t...66	10	0.13934	0.0031222	0.28137	0.31023	0.795767
GO_mf:go_clathrin_heavy_chain_binding	GO_mf:go_clathrin_heavy_chai...	8	0.17568	0.0035211	0.35496	0.31033	0.795892
GO_bp:go_aminoglycan_catabolic_process	GO_bp:go_aminoglycan_catabol...	66	0.05674	0.0032616	0.11469	0.3104	0.79594	0.77887	0.937008
Curated_gene_sets:kegg_hematopoietic_cell_lineage	Curated_gene_sets:kegg_hemat...	86	0.055264	0.0036245	0.11193	0.31075	0.795992	0.34607	0.852009
Curated_gene_sets:mattioli_multiple_myeloma_with_14q32_translocations	Curated_gene_sets:mattioli_m...4	37	0.078654	0.0033878	0.15933	0.31078	0.795992	0.12956	0.751416
Curated_gene_sets:nuytten_nipp1_targets_up	Curated_gene_sets:nuytten_ni...2	754	0.017244	0.0032918	0.034918	0.31071	0.795992	0.50669	0.887694
Curated_gene_sets:reactome_carboxyterminal_post_translational_modifications_of_tubulin	Curated_gene_sets:reactome_c...9	42	0.073252	0.0033611	0.14831	0.31069	0.795992
GO_bp:go_glycerolipid_catabolic_process	GO_bp:go_glycerolipid_catabo...	61	0.060471	0.0033423	0.12229	0.31049	0.795992	0.58394	0.897481
GO_bp:go_positive_regulation_of_autophagosome_maturation	GO_bp:go_positive_regulation...51	7	0.18058	0.0033857	0.3657	0.31073	0.795992
GO_bp:go_response_to_organophosphorus	GO_bp:go_response_to_organop...	139	0.03978	0.0033125	0.080521	0.31064	0.795992	0.56628	0.897351
Curated_gene_sets:lindstedt_dendritic_cell_maturation_b	Curated_gene_sets:lindstedt_...2	47	0.076563	0.0037158	0.15518	0.31087	0.796087	0.58857	0.899406
GO_bp:go_adherens_junction_maintenance	GO_bp:go_adherens_junction_m...	6	0.20203	0.0035069	0.40958	0.31092	0.796087
GO_bp:go_nitric_oxide_biosynthetic_process	GO_bp:go_nitric_oxide_biosyn...	67	0.058892	0.0034108	0.11961	0.31123	0.796749
Curated_gene_sets:biocarta_fas_pathway	Curated_gene_sets:biocarta_f...1	30	0.092952	0.0036057	0.18924	0.31165	0.797268	0.90205	0.966865
Curated_gene_sets:madan_dppa4_targets	Curated_gene_sets:madan_dppa...	53	0.060789	0.0031325	0.12379	0.31169	0.797268	0.47174	0.882731
GO_bp:go_locomotion_involved_in_locomotory_behavior	GO_bp:go_locomotion_involved...	11	0.16017	0.0037641	0.32605	0.31163	0.797268
GO_bp:go_protein_lipoylation	GO_bp:go_protein_lipoylation	7	0.15627	0.0029299	0.31789	0.31151	0.797268
GO_mf:go_transmembrane_transporter_activity	GO_mf:go_transmembrane_trans...	1030	0.015203	0.0033676	0.030955	0.31167	0.797268	0.35443	0.852009
GO_bp:go_negative_regulation_of_myeloid_leukocyte_differentiation	GO_bp:go_negative_regulation...450	47	0.070827	0.0034374	0.14428	0.31175	0.797289	0.91169	0.969102
GO_bp:go_tube_closure	GO_bp:go_tube_closure	90	0.048671	0.0032652	0.099209	0.31186	0.797439
GO_bp:go_positive_regulation_of_glial_cell_proliferation	GO_bp:go_positive_regulation...309	16	0.11472	0.0032509	0.23409	0.31205	0.797793
Curated_gene_sets:kamikubo_myeloid_cebpa_network	Curated_gene_sets:kamikubo_m...1	29	0.088278	0.0033669	0.18028	0.31219	0.79799	0.49172	0.885572
GO_mf:go_gaba_receptor_binding	GO_mf:go_gaba_receptor_bindi...	17	0.11252	0.0032867	0.22984	0.31223	0.79799	0.98126	0.990826
Curated_gene_sets:fujiwara_park2_hepatocyte_proliferation_dn	Curated_gene_sets:fujiwara_p...1	8	0.15318	0.0030701	0.31411	0.3129	0.798022	0.59035	0.899636
Curated_gene_sets:matthews_skin_carcinogenesis_via_jun	Curated_gene_sets:matthews_s...	16	0.11734	0.0033252	0.24063	0.31291	0.798022	0.77544	0.936206
Curated_gene_sets:meinhold_ovarian_cancer_low_grade_dn	Curated_gene_sets:meinhold_o...1	18	0.10815	0.0032505	0.22211	0.31317	0.798022	0.47344	0.882879
Curated_gene_sets:pid_p38_gamma_delta_pathway	Curated_gene_sets:pid_p38_ga...	11	0.14556	0.0034208	0.29797	0.3126	0.798022	0.37202	0.854199
Curated_gene_sets:pid_s1p_meta_pathway	Curated_gene_sets:pid_s1p_me...	21	0.10426	0.0033846	0.21381	0.31291	0.798022	0.17368	0.785799
Curated_gene_sets:reactome_cdk_mediated_phosphorylation_and_removal_of_cdc6	Curated_gene_sets:reactome_c...25	75	0.047676	0.0029209	0.097622	0.31264	0.798022	0.45625	0.878756
Curated_gene_sets:williams_esr2_targets_dn	Curated_gene_sets:williams_e...3	11	0.17451	0.0041011	0.35822	0.31307	0.798022	0.32858	0.85032
GO_bp:go_clathrin_coat_assembly	GO_bp:go_clathrin_coat_assem...	19	0.10176	0.0031422	0.20838	0.31267	0.798022	0.065437	0.677371
GO_bp:go_intestinal_epithelial_cell_development	GO_bp:go_intestinal_epitheli...1	11	0.15279	0.0035906	0.31293	0.31269	0.798022	0.2884	0.838608
GO_bp:go_positive_regulation_of_cd4_positive_alpha_beta_t_cell_activation	GO_bp:go_positive_regulation...103	34	0.077763	0.003211	0.15917	0.31259	0.798022	0.94295	0.97879
GO_bp:go_positive_regulation_of_toll_like_receptor_signaling_pathway	GO_bp:go_positive_regulation...816	24	0.086143	0.0029892	0.17676	0.31301	0.798022	0.6872	0.917454
GO_bp:go_regulation_of_gliogenesis	GO_bp:go_regulation_of_gliog...	114	0.045284	0.003417	0.092549	0.31232	0.798022	0.34648	0.852009
GO_bp:go_regulation_of_membrane_repolarization_during_cardiac_muscle_cell_action_potential	GO_bp:go_regulation_of_membr...10	5	0.20825	0.0033	0.42769	0.31316	0.798022
GO_bp:go_regulation_of_potassium_ion_export_across_plasma_membrane	GO_bp:go_regulation_of_potas...1	7	0.18882	0.0035401	0.3878	0.31317	0.798022
GO_bp:go_response_to_bacterial_lipoprotein	GO_bp:go_response_to_bacteri...1	7	0.16252	0.003047	0.33343	0.31299	0.798022
GO_mf:go_atp_dependent_microtubule_motor_activity_plus_end_directed	GO_mf:go_atp_dependent_micro...3	26	0.091834	0.0033167	0.1881	0.3127	0.798022
GO_mf:go_metallochaperone_activity	GO_mf:go_metallochaperone_ac...	7	0.15709	0.0029453	0.3223	0.31299	0.798022
GO_mf:go_rna_polymerase_ii_specific_dna_binding_transcription_factor_binding	GO_mf:go_rna_polymerase_ii_s...	265	0.02744	0.0031448	0.056255	0.31286	0.798022
Curated_gene_sets:reactome_g2_m_checkpoints	Curated_gene_sets:reactome_g...5	164	0.033495	0.0030276	0.068827	0.31326	0.79804	0.46588	0.880153
GO_bp:go_interleukin_1_mediated_signaling_pathway	GO_bp:go_interleukin_1_media...	101	0.04412	0.0031347	0.090674	0.31328	0.79804	0.48205	0.883247
Curated_gene_sets:reactome_antigen_processing_cross_presentation	Curated_gene_sets:reactome_a...85	103	0.042707	0.003064	0.08788	0.3135	0.798206	0.63946	0.908967
Curated_gene_sets:reactome_integrin_signaling	Curated_gene_sets:reactome_i...25	28	0.08677	0.0032519	0.17854	0.31349	0.798206
GO_bp:go_negative_regulation_of_notch_signaling_pathway	GO_bp:go_negative_regulation...481	37	0.080012	0.0034463	0.16461	0.31346	0.798206	0.204	0.804117
Curated_gene_sets:sweet_lung_cancer_kras_dn	Curated_gene_sets:sweet_lung...1	409	0.024108	0.0034198	0.049706	0.31384	0.798284	0.12981	0.751416
Curated_gene_sets:zwang_class_3_transiently_induced_by_egf	Curated_gene_sets:zwang_clas...3	218	0.032899	0.0034239	0.067818	0.3138	0.798284	0.22906	0.820156
GO_bp:go_cell_surface_receptor_signaling_pathway_involved_in_heart_development	GO_bp:go_cell_surface_recept...2	27	0.09828	0.003617	0.20254	0.31376	0.798284	0.0834	0.71631
GO_bp:go_response_to_follicle_stimulating_hormone	GO_bp:go_response_to_follicl...	16	0.1247	0.003534	0.25683	0.31364	0.798284	0.58936	0.899611
GO_bp:go_rrna_base_methylation	GO_bp:go_rrna_base_methylati...	8	0.15695	0.0031456	0.32336	0.31372	0.798284
GO_mf:go_ubiquitin_like_protein_ligase_binding	GO_mf:go_ubiquitin_like_prot...5	303	0.025439	0.0031144	0.052388	0.31363	0.798284	0.25226	0.828437
GO_cc:go_extrinsic_component_of_postsynaptic_membrane	GO_cc:go_extrinsic_component...10	9	0.12371	0.0026298	0.25518	0.31391	0.798331
GO_cc:go_neurotransmitter_receptor_complex	GO_cc:go_neurotransmitter_re...	54	0.064117	0.0033348	0.13232	0.314	0.798429
Curated_gene_sets:turashvili_breast_normal_ductal_vs_lobular_up	Curated_gene_sets:turashvili...12	63	0.058821	0.0033038	0.12155	0.31423	0.798777	0.040339	0.630767
GO_bp:go_regulation_of_vacuole_organization	GO_bp:go_regulation_of_vacuo...2	39	0.071052	0.0031418	0.14684	0.31424	0.798777	0.092747	0.723523
Curated_gene_sets:marks_hdac_targets_dn	Curated_gene_sets:marks_hdac...1	15	0.12351	0.003389	0.25536	0.31432	0.798795	0.1774	0.788974
GO_cc:go_catsper_complex	GO_cc:go_catsper_complex	10	0.13875	0.0031089	0.28693	0.31435	0.798795
Curated_gene_sets:valk_aml_with_cebpa	Curated_gene_sets:valk_aml_w...2	35	0.083982	0.0035183	0.17383	0.3145	0.799045	0.38939	0.8596
Curated_gene_sets:biocarta_sm_pathway	Curated_gene_sets:biocarta_s...9	14	0.10481	0.0027785	0.21775	0.31514	0.799347
Curated_gene_sets:disteche_escaped_from_x_inactivation	Curated_gene_sets:disteche_e...	13	0.13039	0.0033309	0.27047	0.31488	0.799347
Curated_gene_sets:farmer_breast_cancer_cluster_7	Curated_gene_sets:farmer_bre...10	20	0.10314	0.0032676	0.21445	0.31527	0.799347	0.16208	0.780028
Curated_gene_sets:ji_response_to_fsh_dn	Curated_gene_sets:ji_respons...1	53	0.063659	0.0032803	0.13231	0.31522	0.799347	0.00157	0.248247
Curated_gene_sets:mms_mouse_lymph_high_4hrs_up	Curated_gene_sets:mms_mouse_...	33	0.0756	0.0030755	0.15711	0.31519	0.799347	0.78279	0.937008
Curated_gene_sets:ono_aml1_targets_dn	Curated_gene_sets:ono_aml1_t...1	42	0.079797	0.0036614	0.16593	0.31529	0.799347	0.53128	0.892455
Curated_gene_sets:reactome_regulation_of_apoptosis	Curated_gene_sets:reactome_r...23	56	0.055618	0.0029457	0.11535	0.31485	0.799347	0.40296	0.861836
Curated_gene_sets:tien_intestine_probiotics_24hr_up	Curated_gene_sets:tien_intes...2	556	0.01869	0.0030796	0.038776	0.3149	0.799347	0.36692	0.854199
GO_bp:go_positive_regulation_of_transcription_by_rna_polymerase_ii	GO_bp:go_positive_regulation...821	1166	0.013994	0.0032861	0.029012	0.31478	0.799347
GO_bp:go_regulation_of_intracellular_signal_transduction	GO_bp:go_regulation_of_intra...4	1771	0.011397	0.0032447	0.023651	0.31494	0.799347	0.25116	0.827288
GO_cc:go_inner_mitochondrial_membrane_protein_complex	GO_cc:go_inner_mitochondrial...	128	0.03885	0.0031052	0.080508	0.31471	0.799347	0.54983	0.895639
GO_cc:go_periciliary_membrane_compartment	GO_cc:go_periciliary_membran...	6	0.19495	0.0033839	0.40519	0.31522	0.799347
GO_mf:go_intracellular_calcium_activated_chloride_channel_activity	GO_mf:go_intracellular_calci...	16	0.1249	0.0035395	0.25963	0.31524	0.799347	0.28297	0.837575
GO_bp:go_negative_regulation_of_response_to_external_stimulus	GO_bp:go_negative_regulation...589	320	0.025981	0.0032674	0.054063	0.31541	0.79952	0.4358	0.872172
Curated_gene_sets:hillion_hmga1_targets	Curated_gene_sets:hillion_hm...1	80	0.050663	0.0032052	0.10559	0.31569	0.799838	0.97343	0.987147
Curated_gene_sets:jaatinen_hematopoietic_stem_cell_dn	Curated_gene_sets:jaatinen_h...1	228	0.031728	0.003376	0.066127	0.31569	0.799838	0.4068	0.861836
GO_cc:go_photoreceptor_disc_membrane	GO_cc:go_photoreceptor_disc_...	23	0.089942	0.0030554	0.1874	0.31564	0.799838	0.7624	0.932706
GO_bp:go_regulation_of_ire1_mediated_unfolded_protein_response	GO_bp:go_regulation_of_ire1_...	12	0.12933	0.0031743	0.2697	0.31579	0.79996	0.70815	0.920589
Curated_gene_sets:pellicciotta_hdac_in_antigen_presentation_dn	Curated_gene_sets:pellicciot...1	52	0.059869	0.0030559	0.12494	0.31591	0.799969	0.29945	0.840786
Curated_gene_sets:sesto_response_to_uv_c6	Curated_gene_sets:sesto_resp...7	40	0.074194	0.0033225	0.15489	0.31597	0.799969	0.93146	0.976132
GO_bp:go_icosanoid_biosynthetic_process	GO_bp:go_icosanoid_biosynthe...	36	0.073288	0.0031138	0.15293	0.31589	0.799969
GO_cc:go_nuclear_ubiquitin_ligase_complex	GO_cc:go_nuclear_ubiquitin_l...	43	0.06374	0.0029592	0.13309	0.316	0.799969	0.043923	0.631036
GO_bp:go_negative_regulation_of_t_cell_proliferation	GO_bp:go_negative_regulation...660	58	0.062295	0.0033576	0.13012	0.31606	0.79999	0.86177	0.956481
Curated_gene_sets:dittmer_pthlh_targets_up	Curated_gene_sets:dittmer_pt...2	113	0.041879	0.0031463	0.087649	0.3164	0.800378	0.08235	0.714841
Curated_gene_sets:kegg_nucleotide_excision_repair	Curated_gene_sets:kegg_nucle...	44	0.062525	0.0029363	0.13112	0.31673	0.800378	0.67737	0.915582
Curated_gene_sets:kim_wt1_targets_8hr_dn	Curated_gene_sets:kim_wt1_ta...3	122	0.039704	0.0030987	0.08311	0.31642	0.800378	0.28822	0.838608
Curated_gene_sets:reactome_beta_oxidation_of_octanoyl_coa_to_hexanoyl_coa	Curated_gene_sets:reactome_b...12	5	0.22179	0.0035146	0.46505	0.31671	0.800378
Curated_gene_sets:reactome_removal_of_aminoterminal_propeptides_from_gamma_carboxylated_proteins	Curated_gene_sets:reactome_r...72	10	0.14987	0.0033581	0.31418	0.31668	0.800378
Curated_gene_sets:shipp_dlbcl_vs_follicular_lymphoma_up	Curated_gene_sets:shipp_dlbc...4	45	0.062374	0.0029622	0.13045	0.31628	0.800378	0.5632	0.897274
GO_bp:go_embryonic_morphogenesis	GO_bp:go_embryonic_morphogen...	571	0.020337	0.0033946	0.042614	0.3166	0.800378	0.44489	0.876576
GO_bp:go_peroxisomal_transport	GO_bp:go_peroxisomal_transpo...	70	0.050975	0.0030174	0.10675	0.3165	0.800378	0.57728	0.897351
GO_bp:go_protein_localization_to_photoreceptor_outer_segment	GO_bp:go_protein_localizatio...38	8	0.14163	0.0028387	0.29636	0.31636	0.800378
GO_mf:go_hydrolase_activity_hydrolyzing_o_glycosyl_compounds	GO_mf:go_hydrolase_activity_...11	89	0.048238	0.0032182	0.10108	0.3166	0.800378	0.22429	0.816601
GO_bp:go_positive_regulation_of_interferon_beta_production	GO_bp:go_positive_regulation...385	31	0.076318	0.0030093	0.16011	0.31681	0.800449	0.9079	0.968001
GO_mf:go_cell_matrix_adhesion_mediator_activity	GO_mf:go_cell_matrix_adhesio...	7	0.18711	0.003508	0.39295	0.31698	0.800748
GO_bp:go_positive_regulation_of_g_protein_coupled_receptor_signaling_pathway	GO_bp:go_positive_regulation...301	32	0.083739	0.0033547	0.17602	0.31714	0.801022
GO_bp:go_isoprenoid_catabolic_process	GO_bp:go_isoprenoid_cataboli...	5	0.23767	0.0037662	0.49987	0.31723	0.801118
GO_bp:go_phospholipid_efflux	GO_bp:go_phospholipid_efflux	12	0.12925	0.0031725	0.27206	0.31736	0.801316	0.28827	0.838608
Curated_gene_sets:landis_erbb2_breast_tumors_65_dn	Curated_gene_sets:landis_erb...5	39	0.070887	0.0031345	0.14928	0.31744	0.801358	0.50997	0.888187
GO_bp:go_positive_regulation_of_feeding_behavior	GO_bp:go_positive_regulation...290	10	0.14894	0.0033373	0.31372	0.31748	0.801358
Curated_gene_sets:sheth_liver_cancer_vs_txnip_loss_pam6	Curated_gene_sets:sheth_live...6	51	0.059572	0.0030114	0.12572	0.3178	0.802035	0.47534	0.882879
GO_bp:go_negative_regulation_of_rna_catabolic_process	GO_bp:go_negative_regulation...599	55	0.061345	0.00322	0.12957	0.31795	0.802282
Curated_gene_sets:johansson_gliomagenesis_by_pdgfb_up	Curated_gene_sets:johansson_...4	55	0.060572	0.0031794	0.12827	0.31838	0.802649	0.67089	0.91517
Curated_gene_sets:kegg_tgf_beta_signaling_pathway	Curated_gene_sets:kegg_tgf_b...	86	0.051756	0.0033944	0.10964	0.31844	0.802649	0.17666	0.788647
Curated_gene_sets:reactome_runx3_regulates_immune_response_and_cell_migration	Curated_gene_sets:reactome_r...147	6	0.18128	0.0031467	0.38371	0.31831	0.802649
GO_bp:go_elastin_metabolic_process	GO_bp:go_elastin_metabolic_p...	6	0.20932	0.0036335	0.44288	0.31824	0.802649
GO_bp:go_mrna_transport	GO_bp:go_mrna_transport	148	0.035227	0.0030261	0.074654	0.31851	0.802649
GO_bp:go_regulation_of_calcium_ion_transport	GO_bp:go_regulation_of_calci...7	235	0.030218	0.0032638	0.064039	0.31851	0.802649	0.091801	0.721768
GO_cc:go_picln_sm_protein_complex	GO_cc:go_picln_sm_protein_co...	6	0.17199	0.0029855	0.36409	0.31833	0.802649
GO_mf:go_snare_binding	GO_mf:go_snare_binding	104	0.041715	0.0030073	0.088266	0.31825	0.802649	0.031326	0.592899
GO_bp:go_regulation_of_xenophagy	GO_bp:go_regulation_of_xenop...	6	0.21572	0.0037445	0.45757	0.31867	0.802922
GO_bp:go_l_serine_catabolic_process	GO_bp:go_l_serine_catabolic_...	5	0.20676	0.0032764	0.43894	0.31881	0.803064
GO_bp:go_regulation_of_double_strand_break_repair_via_nonhomologous_end_joining	GO_bp:go_regulation_of_doubl...3	21	0.090002	0.0029217	0.19109	0.31883	0.803064
GO_bp:go_embryonic_axis_specification	GO_bp:go_embryonic_axis_spec...	36	0.082921	0.003523	0.17621	0.31897	0.803155	0.23079	0.820606
GO_bp:go_mitochondrial_rna_metabolic_process	GO_bp:go_mitochondrial_rna_m...1	24	0.081747	0.0028367	0.17371	0.31896	0.803155	0.019762	0.535597
Curated_gene_sets:kondo_prostate_cancer_hcp_with_h3k27me3	Curated_gene_sets:kondo_pros...1	94	0.047198	0.0032356	0.10054	0.31938	0.803299	0.56965	0.897351
Curated_gene_sets:reactome_tachykinin_receptors_bind_tachykinins	Curated_gene_sets:reactome_t...1	5	0.22652	0.0035895	0.48225	0.31928	0.803299
Curated_gene_sets:reactome_vegf_ligand_receptor_interactions	Curated_gene_sets:reactome_v...3	8	0.17928	0.0035933	0.38144	0.31918	0.803299	0.63676	0.906944
GO_bp:go_interferon_beta_production	GO_bp:go_interferon_beta_pro...	50	0.05842	0.0029242	0.12441	0.31932	0.803299
GO_bp:go_protein_localization_to_cell_periphery	GO_bp:go_protein_localizatio...5	309	0.025362	0.0031351	0.053986	0.31926	0.803299	0.29791	0.840786
GO_bp:go_tetrahydrofolate_biosynthetic_process	GO_bp:go_tetrahydrofolate_bi...	7	0.17307	0.0032448	0.3687	0.31939	0.803299
GO_mf:go_metal_cluster_binding	GO_mf:go_metal_cluster_bindi...	61	0.054385	0.0030059	0.11582	0.31934	0.803299	0.19188	0.7993
Curated_gene_sets:biocarta_g2_pathway	Curated_gene_sets:biocarta_g...2	24	0.087271	0.0030284	0.18623	0.31967	0.803481	0.33882	0.852009
Curated_gene_sets:reactome_regulation_of_hsf1_mediated_heat_shock_response	Curated_gene_sets:reactome_r...37	82	0.046308	0.002966	0.098805	0.31965	0.803481
GO_bp:go_negative_regulation_of_extrinsic_apoptotic_signaling_pathway_via_death_domain_receptors	GO_bp:go_negative_regulation...241	35	0.073218	0.0030674	0.15617	0.31959	0.803481	0.95225	0.979269
GO_cc:go_messenger_ribonucleoprotein_complex	GO_cc:go_messenger_ribonucle...	10	0.13355	0.0029924	0.28492	0.31964	0.803481
Curated_gene_sets:figueroa_aml_methylation_cluster_1_up	Curated_gene_sets:figueroa_a...2	117	0.041507	0.0031727	0.088746	0.32	0.803814	0.54535	0.895639
GO_bp:go_regulation_of_response_to_drug	GO_bp:go_regulation_of_respo...4	91	0.047439	0.0032001	0.10136	0.31989	0.803814
GO_bp:go_regulation_of_skeletal_muscle_adaptation	GO_bp:go_regulation_of_skele...2	14	0.10992	0.002914	0.23498	0.31997	0.803814	0.39431	0.8596
GO_mf:go_peptide_transmembrane_transporter_activity	GO_mf:go_peptide_transmembra...	33	0.075913	0.0030882	0.16232	0.32001	0.803814
Curated_gene_sets:garcia_targets_of_fli1_and_dax1_dn	Curated_gene_sets:garcia_tar...1	162	0.03232	0.0029037	0.069197	0.32023	0.803931	0.18264	0.79378
Curated_gene_sets:hummel_burkitts_lymphoma_dn	Curated_gene_sets:hummel_bur...1	16	0.11601	0.0032876	0.24851	0.32031	0.803931	0.40118	0.861829
Curated_gene_sets:lin_apc_targets	Curated_gene_sets:lin_apc_ta...	71	0.051765	0.0030859	0.1108	0.32018	0.803931	0.11087	0.742902
Curated_gene_sets:liu_targets_of_vmyb_vs_cmyb_up	Curated_gene_sets:liu_target...2	15	0.11586	0.0031792	0.24835	0.32042	0.803931	0.53779	0.895178
GO_bp:go_cell_proliferation_involved_in_heart_morphogenesis	GO_bp:go_cell_proliferation_...5	18	0.1135	0.0034113	0.24315	0.32033	0.803931
GO_bp:go_mitochondrial_depolarization	GO_bp:go_mitochondrial_depol...	23	0.092784	0.003152	0.19883	0.32038	0.803931
GO_bp:go_organic_hydroxy_compound_transport	GO_bp:go_organic_hydroxy_com...4	241	0.029224	0.003196	0.062621	0.32037	0.803931	0.11875	0.747699
GO_bp:go_isocitrate_metabolic_process	GO_bp:go_isocitrate_metaboli...	5	0.18695	0.0029624	0.40111	0.32058	0.804072
GO_bp:go_negative_regulation_of_keratinocyte_differentiation	GO_bp:go_negative_regulation...354	8	0.16102	0.0032272	0.34546	0.32058	0.804072
Curated_gene_sets:lee_neural_crest_stem_cell_up	Curated_gene_sets:lee_neural...2	143	0.038581	0.0032582	0.082831	0.32069	0.804217	0.50277	0.887694
Curated_gene_sets:hofmann_cell_lymphoma_dn	Curated_gene_sets:hofmann_ce...1	40	0.070411	0.003153	0.1513	0.32084	0.804333	0.50698	0.887694
Curated_gene_sets:reactome_synthesis_secretion_and_inactivation_of_glucose_dependent_insulinotropic_polypeptide_gip	Curated_gene_sets:reactome_s...177	13	0.12243	0.0031275	0.26305	0.32082	0.804333
Curated_gene_sets:jiang_core_duplicon_genes	Curated_gene_sets:jiang_core...	7	0.17747	0.0033272	0.38224	0.32123	0.80499	0.2602	0.828524
Curated_gene_sets:kegg_type_ii_diabetes_mellitus	Curated_gene_sets:kegg_type_...2	48	0.06332	0.0031055	0.13646	0.32131	0.80499	0.23042	0.820606
Curated_gene_sets:rizki_tumor_invasiveness_2d_up	Curated_gene_sets:rizki_tumo...2	68	0.05106	0.0029792	0.10994	0.32117	0.80499	0.4807	0.882879
Curated_gene_sets:yang_bcl3_targets_up	Curated_gene_sets:yang_bcl3_...2	323	0.024528	0.0030989	0.052841	0.32126	0.80499	0.57348	0.897351
Curated_gene_sets:borlak_liver_cancer_egf_up	Curated_gene_sets:borlak_liv...	53	0.060531	0.0031191	0.13051	0.3214	0.805085	0.94517	0.978939
GO_bp:go_activation_of_cysteine_type_endopeptidase_activity_involved_in_apoptotic_process	GO_bp:go_activation_of_cyste...2	82	0.050338	0.0032241	0.10863	0.32154	0.805201
GO_bp:go_embryonic_brain_development	GO_bp:go_embryonic_brain_dev...	12	0.14458	0.0035487	0.31202	0.32155	0.805201
GO_mf:go_neuropeptide_y_receptor_activity	GO_mf:go_neuropeptide_y_rece...	9	0.17584	0.003738	0.37968	0.32164	0.805296
Curated_gene_sets:pid_vegf_vegfr_pathway	Curated_gene_sets:pid_vegf_v...	10	0.15726	0.0035237	0.34	0.32186	0.805586	0.26493	0.830809
GO_mf:go_norepinephrine_binding	GO_mf:go_norepinephrine_bind...	5	0.22422	0.0035531	0.48463	0.32181	0.805586
Curated_gene_sets:delacroix_rarg_bound_mef	Curated_gene_sets:delacroix_...4	363	0.022994	0.0030766	0.049871	0.32237	0.805796	0.86973	0.958271
Curated_gene_sets:faelt_b_cll_with_vh_rearrangements_dn	Curated_gene_sets:faelt_b_cl...3	49	0.06433	0.0031877	0.13973	0.32262	0.805796	0.30933	0.843091
Curated_gene_sets:mariadason_regulated_by_histone_acetylation_dn	Curated_gene_sets:mariadason...1	39	0.072479	0.0032049	0.15695	0.32212	0.805796	0.32876	0.850528
Curated_gene_sets:reactome_enos_activation	Curated_gene_sets:reactome_e...18	11	0.13474	0.0031664	0.29158	0.322	0.805796
Curated_gene_sets:reactome_signaling_by_tgf_beta_receptor_complex	Curated_gene_sets:reactome_s...87	74	0.049093	0.0029876	0.10634	0.32216	0.805796	0.1718	0.782988
Curated_gene_sets:reactome_transmission_across_chemical_synapses	Curated_gene_sets:reactome_t...93	266	0.028056	0.0032213	0.060792	0.32222	0.805796	0.42112	0.865059
GO_bp:go_microvillus_organization	GO_bp:go_microvillus_organiz...	24	0.094943	0.0032946	0.20595	0.3224	0.805796	0.38118	0.85749
GO_bp:go_negative_regulation_of_phosphorus_metabolic_process	GO_bp:go_negative_regulation...518	516	0.019333	0.003072	0.041978	0.32256	0.805796	0.16654	0.781073
GO_bp:go_positive_regulation_of_amino_acid_transport	GO_bp:go_positive_regulation...27	17	0.10904	0.003185	0.23673	0.32255	0.805796	0.79552	0.939711
GO_bp:go_regulation_of_gluconeogenesis	GO_bp:go_regulation_of_gluco...4	43	0.062353	0.0028948	0.13543	0.32262	0.805796	0.75672	0.931723
GO_cc:go_organellar_small_ribosomal_subunit	GO_cc:go_organellar_small_ri...	29	0.078424	0.0029911	0.17032	0.3226	0.805796	0.65538	0.91252
GO_cc:go_respirasome	GO_cc:go_respirasome	90	0.043794	0.002938	0.094994	0.32239	0.805796
GO_mf:go_acetyl_coa_c_acyltransferase_activity	GO_mf:go_acetyl_coa_c_acyltr...	6	0.14837	0.0025754	0.32127	0.32211	0.805796
Curated_gene_sets:biocarta_il10_pathway	Curated_gene_sets:biocarta_i...6	13	0.12721	0.0032498	0.28014	0.32488	0.806337	0.6545	0.91252
Curated_gene_sets:delaserna_targets_of_myod_and_smarca4	Curated_gene_sets:delaserna_...3	11	0.14145	0.003324	0.30823	0.32316	0.806337	0.15168	0.771664
Curated_gene_sets:foster_tolerant_macrophage_up	Curated_gene_sets:foster_tol...2	157	0.034923	0.0030891	0.076937	0.32495	0.806337	0.043631	0.631036
Curated_gene_sets:graessmann_response_to_mc_and_doxorubicin_dn	Curated_gene_sets:graessmann...5	739	0.015302	0.002893	0.033778	0.32527	0.806337	0.23327	0.820606
Curated_gene_sets:haddad_b_lymphocyte_progenitor	Curated_gene_sets:haddad_b_l...	271	0.027732	0.0032136	0.060506	0.32336	0.806337	0.49367	0.885944
Curated_gene_sets:ji_response_to_fsh_up	Curated_gene_sets:ji_respons...2	67	0.053125	0.0030768	0.11758	0.3257	0.806337	0.44011	0.874391
Curated_gene_sets:kegg_fatty_acid_metabolism	Curated_gene_sets:kegg_fatty...	41	0.069419	0.0031472	0.15221	0.32417	0.806337	0.477	0.882879
Curated_gene_sets:mullighan_mll_signature_1_dn	Curated_gene_sets:mullighan_...1	237	0.028625	0.0031046	0.063028	0.32486	0.806337	0.3817	0.85749
Curated_gene_sets:pid_tcr_ras_pathway	Curated_gene_sets:pid_tcr_ra...	14	0.1161	0.0030777	0.25378	0.32367	0.806337	0.46907	0.881856
Curated_gene_sets:raghavachari_platelet_specific_genes	Curated_gene_sets:raghavacha...	72	0.052206	0.003134	0.11476	0.32458	0.806337	0.016308	0.524763
Curated_gene_sets:reactome_activation_of_rac1_downstream_of_nmdars	Curated_gene_sets:reactome_a...42	7	0.15636	0.0029315	0.34473	0.32507	0.806337
Curated_gene_sets:reactome_degradation_of_dvl	Curated_gene_sets:reactome_d...34	60	0.049793	0.0027295	0.11005	0.32547	0.806337
Curated_gene_sets:reactome_host_interactions_of_hiv_factors	Curated_gene_sets:reactome_h...27	134	0.035002	0.002862	0.07663	0.32392	0.806337	0.20108	0.801695
Curated_gene_sets:reactome_mrna_splicing	Curated_gene_sets:reactome_m...86	188	0.027918	0.0027002	0.061322	0.32446	0.806337	0.65789	0.912967
Curated_gene_sets:reactome_oxidative_stress_induced_senescence	Curated_gene_sets:reactome_o...21	109	0.045457	0.0033544	0.099284	0.32353	0.806337
Curated_gene_sets:reactome_peroxisomal_protein_import	Curated_gene_sets:reactome_p...20	63	0.051769	0.0029077	0.11367	0.32441	0.806337
Curated_gene_sets:reactome_spry_regulation_of_fgf_signaling	Curated_gene_sets:reactome_s...113	16	0.10499	0.0029754	0.23141	0.32502	0.806337	0.43965	0.874145
Curated_gene_sets:reactome_the_retinoid_cycle_in_cones_daylight_vision	Curated_gene_sets:reactome_t...24	7	0.16481	0.0030899	0.36368	0.32522	0.806337
Curated_gene_sets:reactome_trna_processing_in_the_mitochondrion	Curated_gene_sets:reactome_t...119	6	0.14925	0.0025907	0.32679	0.32394	0.806337
Curated_gene_sets:weng_por_dosage	Curated_gene_sets:weng_por_d...	21	0.10019	0.0032524	0.22067	0.32491	0.806337	0.31122	0.843091
Curated_gene_sets:wunder_inflammatory_response_and_cholesterol_dn	Curated_gene_sets:wunder_inf...1	9	0.14064	0.0029897	0.3093	0.32466	0.806337	0.17157	0.782609
GO_bp:go_acylglycerol_homeostasis	GO_bp:go_acylglycerol_homeos...	33	0.073256	0.0029801	0.16026	0.3238	0.806337	0.78625	0.938408
GO_bp:go_adenylate_cyclase_activating_adrenergic_receptor_signaling_pathway_involved_in_heart_process	GO_bp:go_adenylate_cyclase_a...1	7	0.17717	0.0033218	0.38583	0.32305	0.806337
GO_bp:go_carbohydrate_transmembrane_transport	GO_bp:go_carbohydrate_transm...	113	0.040956	0.0030769	0.089617	0.32383	0.806337	0.0022879	0.264821
GO_bp:go_cell_adhesion_mediated_by_integrin	GO_bp:go_cell_adhesion_media...	69	0.053331	0.0031344	0.11665	0.32377	0.806337	0.2198	0.814009
GO_bp:go_cellular_response_to_biotic_stimulus	GO_bp:go_cellular_response_t...12	229	0.029495	0.0031452	0.065277	0.32569	0.806337	0.64174	0.909576
GO_bp:go_embryonic_organ_development	GO_bp:go_embryonic_organ_dev...	422	0.022461	0.0032354	0.049638	0.32546	0.806337	0.81879	0.945351
GO_bp:go_endosome_transport_via_multivesicular_body_sorting_pathway	GO_bp:go_endosome_transport_...	24	0.076736	0.0026628	0.16893	0.32483	0.806337
GO_bp:go_energy_coupled_proton_transport_down_electrochemical_gradient	GO_bp:go_energy_coupled_prot...2	23	0.084299	0.0028637	0.18609	0.32528	0.806337	0.12106	0.747827
GO_bp:go_establishment_of_meiotic_spindle_localization	GO_bp:go_establishment_of_me...	5	0.18134	0.0028735	0.39649	0.32371	0.806337
GO_bp:go_heart_trabecula_formation	GO_bp:go_heart_trabecula_for...	15	0.11139	0.0030564	0.24531	0.32489	0.806337	0.34283	0.852009
GO_bp:go_interleukin_18_mediated_signaling_pathway	GO_bp:go_interleukin_18_medi...	8	0.14098	0.0028256	0.31025	0.32477	0.806337
GO_bp:go_macrophage_colony_stimulating_factor_signaling_pathway	GO_bp:go_macrophage_colony_s...2	6	0.16919	0.0029368	0.37211	0.32468	0.806337
GO_bp:go_mesenchymal_cell_differentiation_involved_in_kidney_development	GO_bp:go_mesenchymal_cell_di...2	8	0.16679	0.0033429	0.36588	0.32425	0.806337
GO_bp:go_mitotic_cell_cycle_arrest	GO_bp:go_mitotic_cell_cycle_...1	14	0.1217	0.0032262	0.26531	0.32323	0.806337	0.39659	0.8596
GO_bp:go_negative_regulation_of_peptidyl_lysine_acetylation	GO_bp:go_negative_regulation...509	19	0.10044	0.0031016	0.22184	0.32536	0.806337
GO_bp:go_positive_regulation_of_bone_resorption	GO_bp:go_positive_regulation...76	17	0.10971	0.0032047	0.24205	0.32518	0.806337
GO_bp:go_positive_regulation_of_myeloid_leukocyte_mediated_immunity	GO_bp:go_positive_regulation...544	29	0.078611	0.0029982	0.17384	0.32557	0.806337	0.4348	0.872172
GO_bp:go_positive_regulation_of_reactive_oxygen_species_metabolic_process	GO_bp:go_positive_regulation...691	45	0.067622	0.0032115	0.14818	0.32407	0.806337	0.3749	0.854199
GO_bp:go_positive_regulation_of_stem_cell_differentiation	GO_bp:go_positive_regulation...759	20	0.10127	0.0032082	0.22191	0.32408	0.806337	0.29198	0.840054
GO_bp:go_pyrimidine_dimer_repair	GO_bp:go_pyrimidine_dimer_re...	8	0.13651	0.0027361	0.30147	0.32534	0.806337
GO_bp:go_regulation_of_cardioblast_differentiation	GO_bp:go_regulation_of_cardi...15	8	0.15972	0.0032012	0.35135	0.32471	0.806337
GO_bp:go_regulation_of_cellular_amine_metabolic_process	GO_bp:go_regulation_of_cellu...2	81	0.043841	0.0027908	0.09688	0.32545	0.806337	0.35108	0.852009
GO_bp:go_regulation_of_metaphase_plate_congression	GO_bp:go_regulation_of_metap...	7	0.17414	0.0032649	0.38409	0.32514	0.806337
GO_bp:go_regulation_of_nuclear_division	GO_bp:go_regulation_of_nucle...2	205	0.03025	0.0030539	0.06667	0.32502	0.806337	0.59788	0.90175
GO_bp:go_regulation_of_response_to_dna_damage_stimulus	GO_bp:go_regulation_of_respo...3	206	0.029128	0.0029477	0.064041	0.32461	0.806337	0.17292	0.785472
GO_bp:go_regulation_of_t_helper_cell_differentiation	GO_bp:go_regulation_of_t_hel...8	34	0.076619	0.0031637	0.16894	0.32509	0.806337	0.64298	0.909576
GO_bp:go_response_to_alkaloid	GO_bp:go_response_to_alkaloid	106	0.04374	0.0031832	0.095947	0.32424	0.806337	0.30555	0.843091
GO_bp:go_sympathetic_ganglion_development	GO_bp:go_sympathetic_ganglio...	9	0.16281	0.0034609	0.35778	0.32454	0.806337
GO_cc:go_mrna_cleavage_factor_complex	GO_cc:go_mrna_cleavage_facto...	20	0.087	0.0027562	0.19005	0.32356	0.806337	0.67567	0.915582
GO_cc:go_seh1_associated_complex	GO_cc:go_seh1_associated_com...	17	0.10102	0.0029509	0.22317	0.3254	0.806337
GO_mf:go_atp_dependent_microtubule_motor_activity	GO_mf:go_atp_dependent_micro...1	44	0.067687	0.0031787	0.14967	0.32555	0.806337	0.10622	0.739928
GO_mf:go_ceramidase_activity	GO_mf:go_ceramidase_activity	5	0.22127	0.0035062	0.48212	0.32314	0.806337
GO_mf:go_n_acetylglucosamine_6_o_sulfotransferase_activity	GO_mf:go_n_acetylglucosamine...	7	0.15392	0.0028858	0.34053	0.32564	0.806337
GO_mf:go_phosphatidylinositol_trisphosphate_phosphatase_activity	GO_mf:go_phosphatidylinosito...29	5	0.18545	0.0029388	0.4048	0.32343	0.806337
Curated_gene_sets:biocarta_edg1_pathway	Curated_gene_sets:biocarta_e...2	23	0.091744	0.0031167	0.20398	0.32644	0.80651	0.76362	0.932758
Curated_gene_sets:burton_adipogenesis_12	Curated_gene_sets:burton_adi...4	31	0.070757	0.00279	0.15784	0.32698	0.80651	0.35978	0.852009
Curated_gene_sets:grasemann_retinoblastoma_with_6p_amplification	Curated_gene_sets:grasemann_...	15	0.11064	0.0030359	0.24643	0.32673	0.80651	0.82062	0.945655
Curated_gene_sets:halmos_cebpa_targets_up	Curated_gene_sets:halmos_ceb...2	48	0.064294	0.0031533	0.14297	0.32647	0.80651	0.46101	0.880153
Curated_gene_sets:manalo_hypoxia_dn	Curated_gene_sets:manalo_hyp...1	290	0.023221	0.0027822	0.051474	0.32595	0.80651	0.51368	0.889654
Curated_gene_sets:matzuk_preovulatory_follicle	Curated_gene_sets:matzuk_pre...	10	0.14213	0.0031846	0.31696	0.32693	0.80651	0.76981	0.933954
Curated_gene_sets:mili_pseudopodia_chemotaxis_dn	Curated_gene_sets:mili_pseud...2	418	0.020107	0.0028828	0.044721	0.3265	0.80651	0.27218	0.836408
Curated_gene_sets:reactome_ret_signaling	Curated_gene_sets:reactome_r...84	42	0.064264	0.0029487	0.14299	0.32657	0.80651
Curated_gene_sets:reactome_vegfr2_mediated_vascular_permeability	Curated_gene_sets:reactome_v...5	27	0.081458	0.0029979	0.18167	0.32694	0.80651
Curated_gene_sets:shin_b_cell_lymphoma_cluster_6	Curated_gene_sets:shin_b_cel...5	12	0.13802	0.0033876	0.30796	0.32702	0.80651	0.73188	0.925398
Curated_gene_sets:tien_intestine_probiotics_6hr_up	Curated_gene_sets:tien_intes...6	49	0.062659	0.0031049	0.13973	0.32692	0.80651	0.93898	0.977758
GO_bp:go_ascending_aorta_development	GO_bp:go_ascending_aorta_dev...	5	0.2005	0.0031771	0.44655	0.32672	0.80651
GO_bp:go_chylomicron_remodeling	GO_bp:go_chylomicron_remodel...	9	0.14074	0.0029919	0.31355	0.32677	0.80651
GO_bp:go_endoplasmic_reticulum_to_golgi_vesicle_mediated_transport	GO_bp:go_endoplasmic_reticul...6	208	0.028235	0.002871	0.062761	0.3264	0.80651
GO_bp:go_maintenance_of_animal_organ_identity	GO_bp:go_maintenance_of_anim...	5	0.21906	0.0034713	0.48819	0.32682	0.80651
GO_bp:go_peptidyl_threonine_dephosphorylation	GO_bp:go_peptidyl_threonine_...1	16	0.11434	0.0032402	0.25345	0.32595	0.80651
GO_bp:go_positive_regulation_of_response_to_biotic_stimulus	GO_bp:go_positive_regulation...707	44	0.064902	0.0030479	0.14408	0.32619	0.80651	0.4793	0.882879
GO_bp:go_regulation_of_cation_channel_activity	GO_bp:go_regulation_of_catio...1	164	0.034697	0.0031363	0.076856	0.32583	0.80651	0.0958	0.725462
GO_bp:go_regulation_of_cilium_beat_frequency_involved_in_ciliary_motility	GO_bp:go_regulation_of_ciliu...3	6	0.14514	0.0025194	0.32198	0.32608	0.80651
GO_bp:go_retrograde_trans_synaptic_signaling_by_lipid	GO_bp:go_retrograde_trans_sy...2	5	0.16987	0.0026917	0.37831	0.32671	0.80651
GO_cc:go_transcription_factor_complex	GO_cc:go_transcription_facto...2	354	0.022842	0.0030188	0.050706	0.32618	0.80651	0.63263	0.905893
GO_mf:go_adenylyltransferase_activity	GO_mf:go_adenylyltransferase...	28	0.083936	0.0031457	0.18634	0.32619	0.80651	0.62663	0.905299
GO_mf:go_immunoglobulin_binding	GO_mf:go_immunoglobulin_bind...	22	0.095538	0.0031743	0.21309	0.32696	0.80651	0.045795	0.631645
GO_mf:go_low_density_lipoprotein_particle_receptor_binding	GO_mf:go_low_density_lipopro...3	21	0.08939	0.0029018	0.19904	0.32668	0.80651	0.71593	0.922164
GO_bp:go_mrna_cleavage_involved_in_mrna_processing	GO_bp:go_mrna_cleavage_invol...	13	0.11228	0.0028683	0.25073	0.32715	0.806703
Curated_gene_sets:xu_gh1_autocrine_targets_dn	Curated_gene_sets:xu_gh1_aut...1	132	0.036977	0.0030011	0.082668	0.32733	0.80689	0.57976	0.897351
GO_bp:go_otic_vesicle_morphogenesis	GO_bp:go_otic_vesicle_morpho...	9	0.13612	0.0028936	0.30429	0.32732	0.80689
Curated_gene_sets:graham_normal_quiescent_vs_normal_dividing_dn	Curated_gene_sets:graham_nor...1	90	0.042422	0.0028459	0.09507	0.32772	0.806952	0.35961	0.852009
Curated_gene_sets:reactome_nuclear_envelope_reassembly	Curated_gene_sets:reactome_n...70	13	0.1218	0.0031114	0.27284	0.32766	0.806952
Curated_gene_sets:stark_prefrontal_cortex_22q11_deletion_dn	Curated_gene_sets:stark_pref...1	511	0.018093	0.0028613	0.040526	0.32764	0.806952	0.3393	0.852009
GO_bp:go_copper_ion_import	GO_bp:go_copper_ion_import	6	0.15555	0.0027	0.34828	0.32758	0.806952
GO_bp:go_positive_regulation_of_notch_signaling_pathway	GO_bp:go_positive_regulation...585	48	0.065025	0.0031891	0.14571	0.32771	0.806952	0.20003	0.801502
GO_bp:go_positive_regulation_of_phenotypic_switching	GO_bp:go_positive_regulation...622	2	0.33212	0.0033288	0.74428	0.32772	0.806952
GO_cc:go_set1c_compass_complex	GO_cc:go_set1c_compass_compl...	14	0.1031	0.0027333	0.23078	0.32753	0.806952	0.85207	0.952669
GO_bp:go_luteinizing_hormone_secretion	GO_bp:go_luteinizing_hormone...	10	0.13065	0.0029274	0.29311	0.3279	0.807267
GO_bp:go_antigen_processing_and_presentation_via_mhc_class_ib	GO_bp:go_antigen_processing_...13	16	0.1323	0.0037492	0.2972	0.32811	0.807527	0.011565	0.468361
GO_bp:go_granzyme_mediated_apoptotic_signaling_pathway	GO_bp:go_granzyme_mediated_a...	6	0.15684	0.0027225	0.35232	0.3281	0.807527
GO_bp:go_postsynaptic_signal_transduction	GO_bp:go_postsynaptic_signal...	9	0.12053	0.0025623	0.27086	0.32817	0.807546
Curated_gene_sets:nunoda_response_to_dasatinib_imatinib_up	Curated_gene_sets:nunoda_res...2	29	0.07728	0.0029474	0.17396	0.32844	0.807785	0.22952	0.820606
GO_bp:go_negative_regulation_of_dna_binding	GO_bp:go_negative_regulation...194	53	0.061197	0.0031534	0.13786	0.32856	0.807785	0.61352	0.904063
GO_bp:go_regulation_of_branching_involved_in_mammary_gland_duct_morphogenesis	GO_bp:go_regulation_of_branc...2	5	0.21365	0.0033855	0.48137	0.32858	0.807785
GO_bp:go_regulation_of_intracellular_estrogen_receptor_signaling_pathway	GO_bp:go_regulation_of_intra...1	40	0.061563	0.0027568	0.13862	0.32848	0.807785	0.26322	0.830809
GO_mf:go_camp_response_element_binding	GO_mf:go_camp_response_eleme...1	14	0.112	0.0029692	0.25222	0.3285	0.807785	0.41555	0.864278
GO_mf:go_ige_binding	GO_mf:go_ige_binding	5	0.18458	0.0029249	0.4158	0.32856	0.807785
Curated_gene_sets:gargalovic_response_to_oxidized_phospholipids_magenta_up	Curated_gene_sets:gargalovic...14	26	0.077656	0.0028046	0.17541	0.32899	0.808024	0.91936	0.972307
Curated_gene_sets:gentile_uv_low_dose_dn	Curated_gene_sets:gentile_uv...3	63	0.05605	0.0031481	0.12652	0.32889	0.808024	0.50265	0.887694
Curated_gene_sets:reactome_attachment_of_gpi_anchor_to_upar	Curated_gene_sets:reactome_a...116	7	0.15127	0.002836	0.34163	0.32897	0.808024
Curated_gene_sets:reactome_negative_regulation_of_mapk_pathway	Curated_gene_sets:reactome_n...23	40	0.067971	0.0030438	0.15335	0.3288	0.808024
Curated_gene_sets:reactome_respiratory_electron_transport_atp_synthesis_by_chemiosmotic_coupling_and_heat_production_by_uncoupling_proteins	Curated_gene_sets:reactome_r...81	114	0.037541	0.0028327	0.08468	0.32877	0.808024
GO_mf:go_organic_acid_sodium_symporter_activity	GO_mf:go_organic_acid_sodium...	28	0.083024	0.0031115	0.18743	0.3289	0.808024	0.61256	0.904063
GO_bp:go_positive_regulation_of_high_voltage_gated_calcium_channel_activity	GO_bp:go_positive_regulation...348	5	0.16736	0.002652	0.37846	0.32917	0.808209
GO_mf:go_glycine_binding	GO_mf:go_glycine_binding	15	0.10512	0.0028844	0.23766	0.32914	0.808209	0.78533	0.93794
Curated_gene_sets:burton_adipogenesis_3	Curated_gene_sets:burton_adi...6	102	0.039375	0.0028113	0.089186	0.32943	0.80872	0.58541	0.898082
GO_bp:go_dna_protection	GO_bp:go_dna_protection	5	0.16902	0.0026783	0.3832	0.32958	0.80893
GO_mf:go_mrna_3_utr_au_rich_region_binding	GO_mf:go_mrna_3_utr_au_rich_...	14	0.10628	0.0028174	0.24102	0.32962	0.80893
GO_bp:go_retina_morphogenesis_in_camera_type_eye	GO_bp:go_retina_morphogenesi...	49	0.06247	0.0030955	0.14173	0.32969	0.808973	0.46468	0.880153
Curated_gene_sets:reactome_dag_and_ip3_signaling	Curated_gene_sets:reactome_d...1	40	0.065274	0.002923	0.14842	0.33005	0.809728	0.45343	0.878433
Curated_gene_sets:mullighan_mll_signature_2_up	Curated_gene_sets:mullighan_...4	417	0.020448	0.0029283	0.046533	0.33018	0.809791	0.050605	0.643152
GO_mf:go_mrna_binding	GO_mf:go_mrna_binding	232	0.025588	0.0027462	0.058232	0.33018	0.809791	0.016796	0.529998
Curated_gene_sets:biocarta_bad_pathway	Curated_gene_sets:biocarta_b...1	25	0.093788	0.0033216	0.21355	0.33027	0.809853	0.44788	0.878174
Curated_gene_sets:fontaine_papillary_thyroid_carcinoma_dn	Curated_gene_sets:fontaine_p...1	76	0.050151	0.0030928	0.11422	0.33031	0.809853	0.97824	0.989432
Curated_gene_sets:reactome_p38mapk_events	Curated_gene_sets:reactome_p...3	13	0.12354	0.003156	0.28163	0.33045	0.80994	0.79249	0.939683
GO_bp:go_base_excision_repair	GO_bp:go_base_excision_repair	42	0.064102	0.0029413	0.1461	0.33042	0.80994	0.70039	0.920097
Curated_gene_sets:reactome_g2_phase	Curated_gene_sets:reactome_g...8	5	0.17325	0.0027453	0.39523	0.33057	0.810106
GO_bp:go_regulation_of_melanocyte_differentiation	GO_bp:go_regulation_of_melan...2	6	0.19699	0.0034194	0.44966	0.33067	0.810223
GO_mf:go_phosphatidylinositol_transporter_activity	GO_mf:go_phosphatidylinosito...28	7	0.15662	0.0029364	0.35819	0.33097	0.810829
GO_bp:go_bone_cell_development	GO_bp:go_bone_cell_developme...	33	0.070776	0.0028793	0.16209	0.33119	0.81124	0.29904	0.840786
Curated_gene_sets:aiyar_cobra1_targets_dn	Curated_gene_sets:aiyar_cobr...1	29	0.07099	0.0027076	0.16381	0.33237	0.81131	0.97749	0.989199
Curated_gene_sets:chemello_soleus_vs_edl_myofibers_dn	Curated_gene_sets:chemello_s...1	4	0.18763	0.0026595	0.43295	0.33237	0.81131	0.53918	0.895178
Curated_gene_sets:kegg_base_excision_repair	Curated_gene_sets:kegg_base_...	33	0.066897	0.0027215	0.15478	0.33279	0.81131	0.91995	0.972587
Curated_gene_sets:mariadason_response_to_butyrate_sulindac_4	Curated_gene_sets:mariadason...6	15	0.093905	0.0025767	0.21656	0.33229	0.81131	0.1647	0.780836
Curated_gene_sets:meissner_npc_hcp_with_h3k4me2_and_h3k27me3	Curated_gene_sets:meissner_n...4	340	0.024254	0.0031426	0.055771	0.33182	0.81131	0.39338	0.8596
Curated_gene_sets:motamed_response_to_androgen_up	Curated_gene_sets:motamed_re...2	6	0.18597	0.0032281	0.42937	0.33247	0.81131	0.71128	0.920963
Curated_gene_sets:mulligan_ntf3_signaling_via_insr_and_igf1r_up	Curated_gene_sets:mulligan_n...2	22	0.082209	0.0027314	0.18851	0.33139	0.81131	0.88964	0.963731
Curated_gene_sets:nakamura_tumor_zone_peripheral_vs_central_up	Curated_gene_sets:nakamura_t...2	275	0.024942	0.0029113	0.057556	0.33238	0.81131	0.75886	0.931723
Curated_gene_sets:rahman_tp53_targets_phosphorylated	Curated_gene_sets:rahman_tp5...	21	0.082752	0.0026863	0.19142	0.33277	0.81131	0.45215	0.878433
Curated_gene_sets:reactome_ros_and_rns_production_in_phagocytes	Curated_gene_sets:reactome_r...123	36	0.069271	0.0029431	0.15997	0.3325	0.81131
Curated_gene_sets:verhaak_glioblastoma_neural	Curated_gene_sets:verhaak_gl...3	128	0.03628	0.0028998	0.083625	0.3322	0.81131	0.27038	0.83455
Curated_gene_sets:wang_immortalized_by_hoxa9_and_meis1_dn	Curated_gene_sets:wang_immor...1	23	0.092268	0.0031344	0.21232	0.33194	0.81131	0.40656	0.861836
Curated_gene_sets:wang_prostate_cancer_androgen_independent	Curated_gene_sets:wang_prost...	63	0.051236	0.0028778	0.11798	0.33205	0.81131	0.85168	0.952669
GO_bp:go_disruption_of_cells_of_other_organism_involved_in_symbiotic_interaction	GO_bp:go_disruption_of_cells...	17	0.10716	0.0031302	0.24728	0.33238	0.81131	0.2978	0.840786
GO_bp:go_leukotriene_signaling_pathway	GO_bp:go_leukotriene_signali...	6	0.22196	0.0038528	0.51333	0.33273	0.81131
GO_bp:go_membrane_raft_organization	GO_bp:go_membrane_raft_organ...	21	0.089447	0.0029036	0.20563	0.33178	0.81131	0.52204	0.890977
GO_bp:go_positive_regulation_of_oxidative_stress_induced_cell_death	GO_bp:go_positive_regulation...606	14	0.10117	0.0026821	0.23286	0.33197	0.81131	0.54428	0.895639
GO_bp:go_positive_regulation_of_tumor_necrosis_factor_biosynthetic_process	GO_bp:go_positive_regulation...849	14	0.1068	0.0028313	0.24581	0.33197	0.81131
GO_bp:go_receptor_diffusion_trapping	GO_bp:go_receptor_diffusion_...	9	0.1452	0.0030867	0.33324	0.33152	0.81131
GO_bp:go_regulation_of_dna_methylation	GO_bp:go_regulation_of_dna_m...2	23	0.089826	0.0030515	0.20735	0.33243	0.81131	0.073346	0.691335
GO_bp:go_regulation_of_dna_templated_transcription_in_response_to_stress	GO_bp:go_regulation_of_dna_t...2	121	0.035482	0.0027578	0.08167	0.33198	0.81131	0.12281	0.748123
GO_bp:go_regulation_of_interleukin_6_mediated_signaling_pathway	GO_bp:go_regulation_of_inter...8	3	0.24589	0.0030183	0.5658	0.33193	0.81131
GO_bp:go_trabecula_formation	GO_bp:go_trabecula_formation	26	0.081361	0.0029384	0.18794	0.33254	0.81131	0.31722	0.84579
GO_cc:go_ekc_keops_complex	GO_cc:go_ekc_keops_complex	6	0.15128	0.002626	0.34763	0.33172	0.81131
GO_cc:go_ino80_type_complex	GO_cc:go_ino80_type_complex	24	0.067103	0.0023285	0.15518	0.33272	0.81131	0.14163	0.760854
GO_mf:go_3_keto_sterol_reductase_activity	GO_mf:go_3_keto_sterol_reduc...	5	0.18482	0.0029287	0.42729	0.33268	0.81131
GO_mf:go_death_receptor_activity	GO_mf:go_death_receptor_acti...	11	0.1386	0.0032572	0.31907	0.332	0.81131	0.92911	0.975547
GO_mf:go_ribonuclease_p_activity	GO_mf:go_ribonuclease_p_acti...	12	0.1014	0.0024887	0.23413	0.33249	0.81131	0.88392	0.962835
GO_mf:go_rna_polymerase_ii_intronic_transcription_regulatory_region_sequence_specific_dna_binding	GO_mf:go_rna_polymerase_ii_i...	10	0.12345	0.0027662	0.28372	0.33174	0.81131
GO_mf:go_transferase_activity_transferring_acyl_groups	GO_mf:go_transferase_activit...1	253	0.0249	0.0027892	0.057461	0.33239	0.81131	0.36748	0.854199
Curated_gene_sets:gross_elk3_targets_up	Curated_gene_sets:gross_elk3...2	27	0.083184	0.0030614	0.19258	0.3329	0.811323	0.5932	0.900632
Curated_gene_sets:pasini_suz12_targets_dn	Curated_gene_sets:pasini_suz...1	307	0.024403	0.003007	0.056482	0.33286	0.811323	0.78936	0.938547
Curated_gene_sets:ono_aml1_targets_up	Curated_gene_sets:ono_aml1_t...2	25	0.080572	0.0028535	0.18671	0.33304	0.811372	0.037425	0.617247
Curated_gene_sets:reactome_mitochondrial_iron_sulfur_cluster_biogenesis	Curated_gene_sets:reactome_m...66	13	0.11159	0.0028508	0.2587	0.33311	0.811372
GO_bp:go_astrocyte_activation	GO_bp:go_astrocyte_activation	20	0.097952	0.0031032	0.22693	0.333	0.811372
GO_bp:go_ribose_phosphate_biosynthetic_process	GO_bp:go_ribose_phosphate_bi...	182	0.029448	0.0028028	0.068278	0.33313	0.811372
Curated_gene_sets:howlin_cited1_targets_2_dn	Curated_gene_sets:howlin_cit...3	19	0.098674	0.003047	0.22921	0.33342	0.811489	0.44663	0.877239
Curated_gene_sets:reactome_degradation_of_beta_catenin_by_the_destruction_complex	Curated_gene_sets:reactome_d...32	87	0.041614	0.002745	0.096662	0.33342	0.811489
GO_bp:go_activated_t_cell_proliferation	GO_bp:go_activated_t_cell_pr...	40	0.065045	0.0029128	0.15109	0.33341	0.811489
GO_bp:go_urate_metabolic_process	GO_bp:go_urate_metabolic_pro...	10	0.13824	0.0030977	0.32088	0.3333	0.811489	0.94435	0.978866
GO_cc:go_transferase_complex_transferring_phosphorus_containing_groups	GO_cc:go_transferase_complex...	251	0.02401	0.002679	0.055782	0.33344	0.811489	0.23251	0.820606
Curated_gene_sets:sansom_apc_myc_targets	Curated_gene_sets:sansom_apc...1	235	0.024967	0.0026966	0.058134	0.33379	0.811667	0.12623	0.750591
GO_bp:go_chemical_homeostasis_within_a_tissue	GO_bp:go_chemical_homeostasi...	13	0.11963	0.0030561	0.2787	0.33388	0.811667	0.40793	0.861836
GO_bp:go_creatine_metabolic_process	GO_bp:go_creatine_metabolic_...	8	0.13817	0.0027693	0.3214	0.33364	0.811667	0.40055	0.861829
GO_bp:go_drug_transport	GO_bp:go_drug_transport	212	0.028566	0.0029322	0.066531	0.33383	0.811667	0.83022	0.947261
GO_bp:go_inositol_phosphate_catabolic_process	GO_bp:go_inositol_phosphate_...2	16	0.093893	0.0026608	0.21842	0.33364	0.811667	0.66624	0.914134
GO_bp:go_pulmonary_artery_morphogenesis	GO_bp:go_pulmonary_artery_mo...	6	0.19029	0.0033031	0.44275	0.33368	0.811667
GO_bp:go_response_to_muramyl_dipeptide	GO_bp:go_response_to_muramyl...	20	0.086521	0.002741	0.20153	0.33385	0.811667	0.8526	0.952669
Curated_gene_sets:stein_estrogen_response_not_via_esrra	Curated_gene_sets:stein_estr...	18	0.10659	0.0032036	0.24901	0.33431	0.811991	0.31726	0.84579
Curated_gene_sets:teramoto_opn_targets_cluster_1	Curated_gene_sets:teramoto_o...1	14	0.10684	0.0028322	0.2495	0.33426	0.811991	0.17686	0.78878
GO_bp:go_antigen_receptor_mediated_signaling_pathway	GO_bp:go_antigen_receptor_me...	236	0.02551	0.0027611	0.059619	0.33437	0.811991	0.42971	0.87029
GO_bp:go_bile_acid_and_bile_salt_transport	GO_bp:go_bile_acid_and_bile_...	25	0.08821	0.003124	0.20589	0.33417	0.811991	0.40607	0.861836
GO_bp:go_rna_guanine_n7_methylation	GO_bp:go_rna_guanine_n7_meth...	6	0.17253	0.0029949	0.40295	0.33426	0.811991
GO_cc:go_phagophore_assembly_site_membrane	GO_cc:go_phagophore_assembly...2	16	0.086902	0.0024627	0.2031	0.33438	0.811991
GO_mf:go_peptide_n_acetyltransferase_activity	GO_mf:go_peptide_n_acetyltra...	70	0.042706	0.002528	0.099795	0.33435	0.811991	0.31339	0.844672
Curated_gene_sets:gilmore_core_nfkb_pathway	Curated_gene_sets:gilmore_co...	13	0.10381	0.002652	0.24278	0.33447	0.812082	0.13666	0.756336
Curated_gene_sets:reactome_tp53_regulates_transcription_of_caspase_activators_and_caspases	Curated_gene_sets:reactome_t...50	12	0.11512	0.0028256	0.26947	0.33461	0.81224
GO_bp:go_response_to_retinoic_acid	GO_bp:go_response_to_retinoi...	107	0.040522	0.0029628	0.094866	0.33464	0.81224	0.20255	0.802589
Curated_gene_sets:reactome_signal_attenuation	Curated_gene_sets:reactome_s...30	10	0.13282	0.0029761	0.31127	0.3348	0.812501	0.095438	0.725462
GO_bp:go_negative_regulation_of_mapk_cascade	GO_bp:go_negative_regulation...398	164	0.031744	0.0028693	0.074455	0.33493	0.812526	0.13727	0.756336
GO_bp:go_positive_regulation_of_cell_fate_commitment	GO_bp:go_positive_regulation...123	9	0.1323	0.0028124	0.31026	0.33491	0.812526	0.16272	0.780028
GO_bp:go_positive_regulation_of_hydrogen_peroxide_mediated_programmed_cell_death	GO_bp:go_positive_regulation...366	4	0.18447	0.0026146	0.43293	0.33502	0.812526
GO_mf:go_protein_disulfide_isomerase_activity	GO_mf:go_protein_disulfide_i...	17	0.096531	0.0028197	0.2265	0.33499	0.812526
GO_bp:go_negative_regulation_of_signal_transduction_in_absence_of_ligand	GO_bp:go_negative_regulation...610	35	0.072616	0.0030422	0.17049	0.33509	0.812562	0.36219	0.853469
GO_bp:go_peptide_hormone_secretion	GO_bp:go_peptide_hormone_sec...	248	0.025921	0.0028751	0.060881	0.33514	0.812562
GO_bp:go_regulation_of_cellular_amide_metabolic_process	GO_bp:go_regulation_of_cellu...1	376	0.020412	0.0027786	0.047984	0.33528	0.812775	0.43027	0.87029
Curated_gene_sets:xu_gh1_autocrine_targets_up	Curated_gene_sets:xu_gh1_aut...2	186	0.028946	0.0027848	0.068091	0.33538	0.812884	0.70568	0.920589
GO_bp:go_response_to_arsenic_containing_substance	GO_bp:go_response_to_arsenic...	29	0.07345	0.0028014	0.17283	0.33543	0.812884	0.5485	0.895639
GO_bp:go_nucleoside_catabolic_process	GO_bp:go_nucleoside_cataboli...	32	0.078532	0.0031461	0.18514	0.33572	0.813459
GO_bp:go_intestinal_epithelial_structure_maintenance	GO_bp:go_intestinal_epitheli...3	6	0.17826	0.0030943	0.42045	0.3358	0.813526
GO_bp:go_negative_regulation_of_protein_targeting_to_membrane	GO_bp:go_negative_regulation...565	5	0.18029	0.002857	0.42564	0.33594	0.813738
Curated_gene_sets:hollern_solid_nodular_breast_tumor_up	Curated_gene_sets:hollern_so...2	11	0.14452	0.0033962	0.34144	0.33606	0.813901
Curated_gene_sets:reactome_fc_epsilon_receptor_fceri_signaling	Curated_gene_sets:reactome_f...10	135	0.032921	0.0027018	0.077929	0.33635	0.814094
GO_bp:go_actin_filament_reorganization	GO_bp:go_actin_filament_reor...	9	0.12693	0.0026983	0.30038	0.33631	0.814094
GO_bp:go_blastocyst_formation	GO_bp:go_blastocyst_formation	38	0.062385	0.002723	0.14756	0.33623	0.814094	0.23839	0.821063
GO_bp:go_sensory_perception_of_mechanical_stimulus	GO_bp:go_sensory_perception_...4	163	0.033144	0.0029868	0.078428	0.3363	0.814094	0.39814	0.860248
GO_bp:go_mitochondrial_translation	GO_bp:go_mitochondrial_trans...2	138	0.032171	0.0026693	0.076221	0.33649	0.814179	0.73488	0.926187
GO_bp:go_positive_regulation_of_dendrite_morphogenesis	GO_bp:go_positive_regulation...210	36	0.062147	0.0026404	0.14724	0.33648	0.814179	0.53319	0.892663
GO_bp:go_negative_regulation_of_dna_metabolic_process	GO_bp:go_negative_regulation...201	98	0.039912	0.0027935	0.094754	0.3368	0.814801	0.20822	0.805593
Curated_gene_sets:smid_breast_cancer_relapse_in_liver_up	Curated_gene_sets:smid_breas...16	6	0.18258	0.0031693	0.43366	0.33687	0.814843	0.83006	0.947261
GO_bp:go_cellular_response_to_vascular_endothelial_growth_factor_stimulus	GO_bp:go_cellular_response_t...119	53	0.058925	0.0030364	0.14004	0.33697	0.814855	0.28421	0.837575
GO_cc:go_intrinsic_component_of_external_side_of_plasma_membrane	GO_cc:go_intrinsic_component...2	23	0.08084	0.0027462	0.19214	0.33698	0.814855	0.40332	0.861836
Curated_gene_sets:biocarta_tgfb_pathway	Curated_gene_sets:biocarta_t...10	19	0.10344	0.0031942	0.24646	0.33736	0.814877	0.51632	0.890676
Curated_gene_sets:browne_hcmv_infection_16hr_up	Curated_gene_sets:browne_hcm...8	220	0.026308	0.0027503	0.062627	0.33722	0.814877	0.47129	0.882354
Curated_gene_sets:grabarczyk_bcl11b_targets_dn	Curated_gene_sets:grabarczyk...1	57	0.050227	0.0026838	0.1197	0.33739	0.814877	0.051658	0.644273
Curated_gene_sets:kegg_dilated_cardiomyopathy	Curated_gene_sets:kegg_dilat...	91	0.042908	0.0028944	0.10207	0.33711	0.814877	0.014007	0.498958
Curated_gene_sets:pid_pdgfrb_pathway	Curated_gene_sets:pid_pdgfrb...	131	0.034006	0.0027495	0.081009	0.33733	0.814877	0.50834	0.888078
GO_bp:go_muscle_adaptation	GO_bp:go_muscle_adaptation	108	0.039402	0.0028943	0.093826	0.33726	0.814877	0.052735	0.649453
GO_bp:go_protein_localization_to_phagophore_assembly_site	GO_bp:go_protein_localizatio...37	13	0.10316	0.0026353	0.24539	0.3371	0.814877
GO_bp:go_regulation_of_establishment_of_planar_polarity	GO_bp:go_regulation_of_estab...1	111	0.036466	0.0027154	0.086916	0.33741	0.814877	0.60882	0.904063
Curated_gene_sets:reactome_transcriptional_regulation_by_the_ap_2_tfap2_family_of_transcription_factors	Curated_gene_sets:reactome_t...81	38	0.066928	0.0029213	0.15984	0.33771	0.81522
GO_bp:go_oligosaccharide_catabolic_process	GO_bp:go_oligosaccharide_cat...	13	0.10594	0.0027063	0.25287	0.33763	0.81522	0.56301	0.897274
GO_bp:go_positive_regulation_of_mitochondrial_translation	GO_bp:go_positive_regulation...511	17	0.08832	0.0025798	0.21089	0.33769	0.81522
Curated_gene_sets:reactome_release_of_apoptotic_factors_from_the_mitochondria	Curated_gene_sets:reactome_r...70	5	0.15719	0.0024909	0.37555	0.33777	0.815238
GO_bp:go_regulation_of_mitotic_centrosome_separation	GO_bp:go_regulation_of_mitot...2	9	0.13886	0.002952	0.33189	0.33783	0.815256
Curated_gene_sets:reactome_rnf_mutants_show_enhanced_wnt_signaling_and_proliferation	Curated_gene_sets:reactome_r...116	8	0.15476	0.0031019	0.37045	0.33806	0.815557
GO_bp:go_primitive_streak_formation	GO_bp:go_primitive_streak_fo...	10	0.1375	0.0030811	0.32909	0.33804	0.815557	0.49938	0.887501
Curated_gene_sets:hasegawa_tumorigenesis_by_ret_c634r	Curated_gene_sets:hasegawa_t...	8	0.1255	0.0025154	0.30276	0.33924	0.815885	0.70644	0.920589
Curated_gene_sets:kegg_proximal_tubule_bicarbonate_reclamation	Curated_gene_sets:kegg_proxi...	24	0.078617	0.0027281	0.19064	0.34003	0.815885	0.11691	0.746897
Curated_gene_sets:li_wilms_tumor_anaplastic_up	Curated_gene_sets:li_wilms_t...3	17	0.08511	0.0024861	0.20607	0.3398	0.815885	0.54485	0.895639
Curated_gene_sets:pid_p75_ntr_pathway	Curated_gene_sets:pid_p75_nt...	68	0.045359	0.0026465	0.10957	0.33946	0.815885	0.25502	0.828524
Curated_gene_sets:purbey_targets_of_ctbp1_not_satb1_dn	Curated_gene_sets:purbey_tar...3	395	0.019533	0.002724	0.047232	0.3396	0.815885	0.8557	0.953865
Curated_gene_sets:reactome_fbxw7_mutants_and_notch1_in_cancer	Curated_gene_sets:reactome_f...9	5	0.21511	0.0034087	0.51554	0.33825	0.815885
Curated_gene_sets:reactome_hemostasis	Curated_gene_sets:reactome_h...15	613	0.016513	0.0028527	0.039651	0.33854	0.815885	0.36107	0.853096
GO_bp:go_apical_protein_localization	GO_bp:go_apical_protein_loca...	11	0.10669	0.0025073	0.25808	0.33965	0.815885	0.15757	0.776388
GO_bp:go_establishment_of_lymphocyte_polarity	GO_bp:go_establishment_of_ly...	11	0.12324	0.0028961	0.29865	0.33993	0.815885
GO_bp:go_fructose_1_6_bisphosphate_metabolic_process	GO_bp:go_fructose_1_6_bispho...	10	0.11902	0.0026669	0.28636	0.33884	0.815885
GO_bp:go_galactose_catabolic_process	GO_bp:go_galactose_catabolic...1	10	0.12575	0.0028178	0.3027	0.33891	0.815885
GO_bp:go_histone_h3_k27_methylation	GO_bp:go_histone_h3_k27_meth...	19	0.088044	0.0027187	0.21298	0.33967	0.815885
GO_bp:go_negative_regulation_of_epithelial_cell_proliferation_involved_in_prostate_gland_development	GO_bp:go_negative_regulation...227	6	0.16479	0.0028604	0.39724	0.33914	0.815885
GO_bp:go_negative_regulation_of_meiotic_cell_cycle	GO_bp:go_negative_regulation...403	16	0.10755	0.003048	0.25837	0.33861	0.815885	0.45843	0.879931
GO_bp:go_photoreceptor_cell_development	GO_bp:go_photoreceptor_cell_...1	46	0.0632	0.0030345	0.15225	0.33903	0.815885	0.61306	0.904063
GO_bp:go_positive_regulation_of_b_cell_activation	GO_bp:go_positive_regulation...57	76	0.045061	0.0027789	0.1092	0.33994	0.815885	0.065021	0.677371
GO_bp:go_positive_regulation_of_i_kappab_phosphorylation	GO_bp:go_positive_regulation...370	5	0.17612	0.0027908	0.42299	0.33857	0.815885
GO_bp:go_regulation_of_cholesterol_esterification	GO_bp:go_regulation_of_chole...3	11	0.12408	0.0029159	0.30012	0.33965	0.815885
GO_bp:go_regulation_of_hyaluronan_biosynthetic_process	GO_bp:go_regulation_of_hyalu...	8	0.16396	0.0032863	0.39636	0.33956	0.815885
GO_bp:go_regulation_of_superoxide_anion_generation	GO_bp:go_regulation_of_super...1	20	0.095126	0.0030137	0.23059	0.33998	0.815885	0.83681	0.94903
GO_bp:go_regulation_of_t_helper_17_type_immune_response	GO_bp:go_regulation_of_t_hel...2	19	0.092504	0.0028565	0.22341	0.33942	0.815885
GO_bp:go_regulation_of_triglyceride_catabolic_process	GO_bp:go_regulation_of_trigl...2	11	0.10881	0.002557	0.26326	0.33969	0.815885	0.36343	0.853627
GO_bp:go_rhombomere_development	GO_bp:go_rhombomere_developm...	7	0.1983	0.0037178	0.48019	0.33982	0.815885
GO_bp:go_steroid_esterification	GO_bp:go_steroid_esterificat...	14	0.10854	0.0028774	0.26118	0.33886	0.815885
GO_bp:go_sterol_import	GO_bp:go_sterol_import	10	0.12344	0.0027659	0.29758	0.33914	0.815885
GO_bp:go_very_low_density_lipoprotein_particle_remodeling	GO_bp:go_very_low_density_li...3	11	0.11505	0.0027038	0.27742	0.33918	0.815885
GO_bp:go_wound_healing_spreading_of_epidermal_cells	GO_bp:go_wound_healing_sprea...	15	0.10315	0.0028305	0.24807	0.33877	0.815885	0.13302	0.754417
GO_cc:go_ribonucleoprotein_granule	GO_cc:go_ribonucleoprotein_g...	218	0.026008	0.0027067	0.062482	0.33861	0.815885	0.04358	0.631036
GO_mf:go_acetylcholine_receptor_binding	GO_mf:go_acetylcholine_recep...2	11	0.11395	0.002678	0.27634	0.34004	0.815885
GO_mf:go_endoribonuclease_activity_producing_5_phosphomonoesters	GO_mf:go_endoribonuclease_ac...3	29	0.068303	0.0026051	0.16551	0.33992	0.815885	0.18552	0.795801
GO_mf:go_flavin_adenine_dinucleotide_binding	GO_mf:go_flavin_adenine_dinu...	78	0.04399	0.0027482	0.10663	0.33997	0.815885	0.93109	0.976132
GO_mf:go_glucose_sodium_symporter_activity	GO_mf:go_glucose_sodium_symp...	8	0.15466	0.0030998	0.37344	0.33939	0.815885
GO_mf:go_nfat_protein_binding	GO_mf:go_nfat_protein_binding	5	0.16503	0.0026151	0.39988	0.33992	0.815885
GO_mf:go_sodium_dependent_phosphate_transmembrane_transporter_activity	GO_mf:go_sodium_dependent_ph...	5	0.17768	0.0028155	0.42727	0.33876	0.815885
GO_mf:go_ubiquitin_ligase_inhibitor_activity	GO_mf:go_ubiquitin_ligase_in...	5	0.19217	0.0030452	0.46126	0.33848	0.815885
Curated_gene_sets:martoriati_mdm4_targets_fetal_liver_dn	Curated_gene_sets:martoriati...1	503	0.017295	0.0027142	0.042001	0.34026	0.816254	0.58774	0.898911
Curated_gene_sets:reactome_tfap2_ap_2_family_regulates_transcription_of_cell_cycle_factors	Curated_gene_sets:reactome_t...14	5	0.2041	0.0032343	0.4964	0.34047	0.816254
GO_bp:go_developmental_induction	GO_bp:go_developmental_induc...	33	0.0751	0.0030552	0.18249	0.34035	0.816254	0.2905	0.838608
GO_bp:go_free_ubiquitin_chain_polymerization	GO_bp:go_free_ubiquitin_chai...	6	0.13513	0.0023456	0.32841	0.34037	0.816254
GO_bp:go_positive_regulation_of_coagulation	GO_bp:go_positive_regulation...177	27	0.078988	0.002907	0.19215	0.34051	0.816254	0.49945	0.887501
GO_mf:go_apolipoprotein_binding	GO_mf:go_apolipoprotein_bind...	17	0.10357	0.0030253	0.25194	0.34051	0.816254	0.20273	0.803004
Curated_gene_sets:fukushima_tnfsf11_targets	Curated_gene_sets:fukushima_...	14	0.11432	0.0030306	0.27869	0.34083	0.816564	0.23753	0.821063
Curated_gene_sets:hooi_st7_targets_dn	Curated_gene_sets:hooi_st7_t...1	112	0.038162	0.0028544	0.092996	0.34077	0.816564	0.02388	0.55413
Curated_gene_sets:schavolt_targets_of_tp53_and_tp63	Curated_gene_sets:schavolt_t...	15	0.094241	0.0025859	0.22977	0.34085	0.816564	0.4804	0.882879
GO_bp:go_heparin_biosynthetic_process	GO_bp:go_heparin_biosyntheti...	8	0.16769	0.003361	0.40876	0.34082	0.816564
GO_bp:go_mitochondrial_translational_termination	GO_bp:go_mitochondrial_trans...3	91	0.039214	0.0026453	0.095714	0.34101	0.816821
Curated_gene_sets:kegg_nicotinate_and_nicotinamide_metabolism	Curated_gene_sets:kegg_nicot...	24	0.079496	0.0027586	0.19445	0.34134	0.816894	0.51335	0.889634
Curated_gene_sets:reactome_mrna_decay_by_3_to_5_exoribonuclease	Curated_gene_sets:reactome_m...82	16	0.087041	0.0024666	0.21286	0.34131	0.816894	0.1909	0.798512
Curated_gene_sets:reactome_scavenging_by_class_b_receptors	Curated_gene_sets:reactome_s...3	6	0.17274	0.0029984	0.42268	0.34139	0.816894
GO_bp:go_perk_mediated_unfolded_protein_response	GO_bp:go_perk_mediated_unfol...	21	0.088421	0.0028703	0.21622	0.34129	0.816894	0.42453	0.865888
GO_bp:go_regulation_of_sequestering_of_zinc_ion	GO_bp:go_regulation_of_seque...2	5	0.14702	0.0023298	0.35981	0.34141	0.816894
GO_cc:go_glycosylphosphatidylinositol_n_acetylglucosaminyltransferase_gpi_gnt_complex	GO_cc:go_glycosylphosphatidy...	8	0.13031	0.0026117	0.31851	0.34123	0.816894
GO_cc:go_outer_dense_fiber	GO_cc:go_outer_dense_fiber	5	0.17391	0.0027559	0.42531	0.34131	0.816894
GO_bp:go_pyramidal_neuron_differentiation	GO_bp:go_pyramidal_neuron_di...	9	0.14136	0.003005	0.34625	0.34155	0.817049
GO_bp:go_replication_fork_processing	GO_bp:go_replication_fork_pr...1	32	0.070201	0.0028123	0.17199	0.34158	0.817049
Curated_gene_sets:jazag_tgfb1_signaling_dn	Curated_gene_sets:jazag_tgfb...1	34	0.062039	0.0025617	0.15256	0.34214	0.817089	0.10475	0.73632
Curated_gene_sets:ozen_mir125b1_targets	Curated_gene_sets:ozen_mir12...	22	0.076069	0.0025274	0.18648	0.34167	0.817089	0.66049	0.912996
Curated_gene_sets:reactome_sumoylation	Curated_gene_sets:reactome_s...125	184	0.028502	0.0027275	0.069925	0.34178	0.817089
GO_bp:go_chondrocyte_proliferation	GO_bp:go_chondrocyte_prolife...	16	0.10597	0.003003	0.26068	0.34219	0.817089
GO_bp:go_epithelial_tube_branching_involved_in_lung_morphogenesis	GO_bp:go_epithelial_tube_bra...	29	0.078262	0.0029849	0.19251	0.34218	0.817089	0.39798	0.860248
GO_bp:go_meiotic_chromosome_condensation	GO_bp:go_meiotic_chromosome_...1	6	0.13554	0.0023527	0.33295	0.34198	0.817089
GO_bp:go_pigmentation	GO_bp:go_pigmentation	96	0.040888	0.0028325	0.10039	0.3419	0.817089	0.2806	0.836941
GO_bp:go_positive_regulation_of_blood_vessel_remodeling	GO_bp:go_positive_regulation...72	2	0.36741	0.0036825	0.9041	0.34223	0.817089
GO_bp:go_tissue_homeostasis	GO_bp:go_tissue_homeostasis	218	0.027276	0.0028387	0.067023	0.34202	0.817089	0.15638	0.776143
GO_bp:go_toll_like_receptor_signaling_pathway	GO_bp:go_toll_like_receptor_...6	138	0.033506	0.00278	0.082374	0.3421	0.817089	0.18407	0.79378
GO_mf:go_quinone_binding	GO_mf:go_quinone_binding	17	0.084349	0.0024639	0.20732	0.34206	0.817089	0.45356	0.878433
GO_mf:go_ubiquitin_like_protein_conjugating_enzyme_binding	GO_mf:go_ubiquitin_like_prot...3	37	0.062353	0.0026857	0.15294	0.34175	0.817089	0.34951	0.852009
Curated_gene_sets:kyng_environmental_stress_response_not_by_4nqo_in_old	Curated_gene_sets:kyng_envir...2	12	0.10566	0.0025935	0.26028	0.34239	0.817093	0.46098	0.880153
Curated_gene_sets:reactome_cooperation_of_pdcl_phlp1_and_tric_cct_in_g_protein_beta_folding	Curated_gene_sets:reactome_c...86	42	0.055368	0.0025405	0.13638	0.34238	0.817093
GO_bp:go_histone_h2b_ubiquitination	GO_bp:go_histone_h2b_ubiquit...	12	0.094548	0.0023207	0.23278	0.34231	0.817093
Curated_gene_sets:berger_mbd2_targets	Curated_gene_sets:berger_mbd...	5	0.19382	0.0030713	0.4792	0.34294	0.817254	0.70855	0.920589
Curated_gene_sets:biocarta_dc_pathway	Curated_gene_sets:biocarta_d...2	17	0.10561	0.0030849	0.26196	0.34342	0.817254	0.786	0.938408
Curated_gene_sets:biocarta_tcr_pathway	Curated_gene_sets:biocarta_t...3	44	0.056481	0.0026524	0.13994	0.34326	0.817254	0.43566	0.872172
Curated_gene_sets:biocarta_tcra_pathway	Curated_gene_sets:biocarta_t...4	12	0.1099	0.0026975	0.27163	0.34289	0.817254	0.095494	0.725462
Curated_gene_sets:kegg_glycosaminoglycan_biosynthesis_keratan_sulfate	Curated_gene_sets:kegg_glyco...4	15	0.097563	0.0026771	0.24179	0.34329	0.817254	0.64009	0.909256
Curated_gene_sets:reactome_mrna_capping	Curated_gene_sets:reactome_m...81	29	0.063332	0.0024155	0.15702	0.34335	0.817254	0.12306	0.748123
Curated_gene_sets:reactome_negative_regulation_of_tcf_dependent_signaling_by_wnt_ligand_antagonists	Curated_gene_sets:reactome_n...28	15	0.10678	0.00293	0.26383	0.34284	0.817254
Curated_gene_sets:shiraishi_plzf_targets_up	Curated_gene_sets:shiraishi_...2	10	0.11237	0.0025179	0.27802	0.34305	0.817254	0.35075	0.852009
Curated_gene_sets:wamunyokoli_ovarian_cancer_lmp_dn	Curated_gene_sets:wamunyokol...3	194	0.028337	0.0027837	0.069938	0.34268	0.817254	0.59246	0.900184
Curated_gene_sets:yao_temporal_response_to_progesterone_cluster_5	Curated_gene_sets:yao_tempor...14	30	0.078147	0.0030314	0.19389	0.34346	0.817254	0.18107	0.79378
GO_bp:go_b_cell_proliferation_involved_in_immune_response	GO_bp:go_b_cell_proliferatio...	6	0.17898	0.0031067	0.44375	0.34336	0.817254
GO_bp:go_development_of_primary_female_sexual_characteristics	GO_bp:go_development_of_prim...1	102	0.038771	0.0027682	0.096195	0.34346	0.817254
GO_bp:go_histone_ubiquitination	GO_bp:go_histone_ubiquitinat...	44	0.052655	0.0024728	0.13061	0.34343	0.817254	0.37422	0.854199
GO_bp:go_nucleoside_phosphate_biosynthetic_process	GO_bp:go_nucleoside_phosphat...1	272	0.022889	0.0026572	0.056557	0.34285	0.817254	0.11719	0.746897
GO_bp:go_positive_regulation_of_neurotrophin_trk_receptor_signaling_pathway	GO_bp:go_positive_regulation...572	7	0.13703	0.0025691	0.33938	0.34319	0.817254
GO_bp:go_post_golgi_vesicle_mediated_transport	GO_bp:go_post_golgi_vesicle_...	104	0.035451	0.0025557	0.087855	0.34329	0.817254	0.22674	0.818364
GO_cc:go_flotillin_complex	GO_cc:go_flotillin_complex	8	0.1261	0.0025274	0.31118	0.34266	0.817254
GO_cc:go_mks_complex	GO_cc:go_mks_complex	13	0.095704	0.0024449	0.23721	0.34331	0.817254
GO_mf:go_nadplus_binding	GO_mf:go_nadplus_binding	14	0.09477	0.0025123	0.23501	0.34338	0.817254
Curated_gene_sets:chyla_cbfa2t3_targets_up	Curated_gene_sets:chyla_cbfa...2	372	0.020252	0.0027424	0.050306	0.34363	0.817533	0.37778	0.857208
GO_mf:go_histone_deacetylase_binding	GO_mf:go_histone_deacetylase...2	109	0.035974	0.0026546	0.089423	0.34374	0.817669	0.30994	0.843091
GO_bp:go_negative_regulation_of_interleukin_1_secretion	GO_bp:go_negative_regulation...330	15	0.10723	0.0029425	0.26677	0.34386	0.817829
GO_bp:go_glomerulus_morphogenesis	GO_bp:go_glomerulus_morphoge...	8	0.14903	0.002987	0.371	0.34395	0.817918
GO_cc:go_intrinsic_component_of_vacuolar_membrane	GO_cc:go_intrinsic_component...18	5	0.16477	0.002611	0.41035	0.34402	0.817959
Curated_gene_sets:amundson_dna_damage_response_tp53	Curated_gene_sets:amundson_d...	16	0.098646	0.0027955	0.24785	0.34532	0.818009	0.27011	0.83438
Curated_gene_sets:biocarta_akap13_pathway	Curated_gene_sets:biocarta_a...8	11	0.12797	0.0030074	0.32166	0.34537	0.818009	0.69657	0.919463
Curated_gene_sets:figueroa_aml_methylation_cluster_6_up	Curated_gene_sets:figueroa_a...12	137	0.032227	0.0026642	0.081053	0.34546	0.818009	0.17241	0.784425
Curated_gene_sets:nutt_gbm_vs_ao_glioma_up	Curated_gene_sets:nutt_gbm_v...2	47	0.053426	0.0025929	0.13432	0.3454	0.818009	0.74903	0.930587
Curated_gene_sets:pid_tcr_jnk_pathway	Curated_gene_sets:pid_tcr_jn...	14	0.099436	0.002636	0.24863	0.34461	0.818009	0.68738	0.917454
Curated_gene_sets:reactome_antiviral_mechanism_by_ifn_stimulated_genes	Curated_gene_sets:reactome_a...87	82	0.040743	0.0026095	0.10167	0.34431	0.818009	0.77971	0.937008
Curated_gene_sets:reactome_rna_polymerase_iii_transcription_termination	Curated_gene_sets:reactome_r...115	23	0.075304	0.0025582	0.18947	0.34552	0.818009
Curated_gene_sets:reactome_tie2_signaling	Curated_gene_sets:reactome_t...33	19	0.087591	0.0027047	0.21987	0.34518	0.818009	0.21204	0.807488
Curated_gene_sets:reactome_unblocking_of_nmda_receptors_glutamate_binding_and_activation	Curated_gene_sets:reactome_u...4	20	0.090431	0.0028649	0.22638	0.34477	0.818009
GO_bp:go_axon_choice_point_recognition	GO_bp:go_axon_choice_point_r...	7	0.16113	0.0030209	0.40467	0.34526	0.818009
GO_bp:go_coenzyme_a_metabolic_process	GO_bp:go_coenzyme_a_metaboli...	5	0.16124	0.0025551	0.40521	0.34535	0.818009	0.28423	0.837575
GO_bp:go_glutamine_family_amino_acid_biosynthetic_process	GO_bp:go_glutamine_family_am...1	17	0.085508	0.0024977	0.21465	0.34519	0.818009	0.75558	0.931723
GO_bp:go_histone_h4_k16_acetylation	GO_bp:go_histone_h4_k16_acet...	20	0.06825	0.0021622	0.17128	0.34514	0.818009	0.0080597	0.428418
GO_bp:go_mesenchymal_to_epithelial_transition	GO_bp:go_mesenchymal_to_epit...1	20	0.098752	0.0031285	0.24736	0.34487	0.818009	0.63165	0.905893
GO_bp:go_myeloid_progenitor_cell_differentiation	GO_bp:go_myeloid_progenitor_...	6	0.12967	0.0022509	0.32586	0.34534	0.818009
GO_bp:go_negative_regulation_of_autophagosome_assembly	GO_bp:go_negative_regulation...40	11	0.10332	0.002428	0.25828	0.34457	0.818009
GO_bp:go_regulation_of_connective_tissue_replacement	GO_bp:go_regulation_of_conne...	4	0.20905	0.002963	0.52407	0.34499	0.818009
GO_bp:go_response_to_staurosporine	GO_bp:go_response_to_stauros...	5	0.17791	0.0028192	0.44442	0.34446	0.818009
GO_bp:go_response_to_wounding	GO_bp:go_response_to_wounding	646	0.015301	0.0027113	0.038299	0.34476	0.818009	0.22483	0.816734
GO_bp:go_retrograde_axonal_transport	GO_bp:go_retrograde_axonal_t...	15	0.092188	0.0025296	0.23144	0.3452	0.818009
GO_bp:go_smooth_muscle_cell_proliferation	GO_bp:go_smooth_muscle_cell_...6	133	0.033629	0.0027396	0.084123	0.34467	0.818009
GO_cc:go_cilium	GO_cc:go_cilium	590	0.015306	0.0025957	0.0385	0.34548	0.818009	0.092656	0.723523
GO_cc:go_cul4a_ring_e3_ubiquitin_ligase_complex	GO_cc:go_cul4a_ring_e3_ubiqu...	12	0.098346	0.0024139	0.24595	0.34463	0.818009
GO_mf:go_anion_sodium_symporter_activity	GO_mf:go_anion_sodium_sympor...	13	0.118	0.0030144	0.29592	0.34504	0.818009
GO_mf:go_coreceptor_activity_involved_in_wnt_signaling_pathway_planar_cell_polarity_pathway	GO_mf:go_coreceptor_activity...2	6	0.16238	0.0028187	0.40616	0.34465	0.818009
GO_mf:go_glutathione_peroxidase_activity	GO_mf:go_glutathione_peroxid...	20	0.080566	0.0025524	0.20252	0.34539	0.818009	0.34947	0.852009
GO_mf:go_misfolded_protein_binding	GO_mf:go_misfolded_protein_b...	22	0.081625	0.002712	0.20387	0.34444	0.818009	0.15339	0.774023
GO_mf:go_sequence_specific_mrna_binding	GO_mf:go_sequence_specific_m...	11	0.12173	0.0028608	0.30586	0.34531	0.818009
GO_bp:go_negative_regulation_of_adenylate_cyclase_activating_adrenergic_receptor_signaling_pathway	GO_bp:go_negative_regulation...14	3	0.21624	0.0026544	0.54458	0.34565	0.818029
GO_bp:go_negative_regulation_of_viral_genome_replication	GO_bp:go_negative_regulation...720	57	0.055428	0.0029617	0.13965	0.34572	0.818029	0.46871	0.881552
GO_bp:go_positive_regulation_of_cardiac_muscle_adaptation	GO_bp:go_positive_regulation...90	2	0.28879	0.0028944	0.72735	0.34567	0.818029
GO_bp:go_positive_regulation_of_dna_dependent_dna_replication	GO_bp:go_positive_regulation...226	11	0.10727	0.0025209	0.2703	0.34574	0.818029	0.62541	0.904937
GO_bp:go_receptor_mediated_virion_attachment_to_host_cell	GO_bp:go_receptor_mediated_v...	5	0.17991	0.0028508	0.45352	0.3458	0.818046
GO_bp:go_coronary_artery_morphogenesis	GO_bp:go_coronary_artery_mor...	9	0.13746	0.0029222	0.34688	0.34595	0.818151
GO_bp:go_protein_monoubiquitination	GO_bp:go_protein_monoubiquit...	66	0.042134	0.002422	0.10631	0.34594	0.818151	0.40384	0.861836
GO_bp:go_positive_regulation_of_activation_of_janus_kinase_activity	GO_bp:go_positive_regulation...12	7	0.13225	0.0024795	0.33386	0.34601	0.818168
GO_bp:go_cell_motility	GO_bp:go_cell_motility	1520	0.010213	0.0027121	0.025793	0.34607	0.818185	0.39658	0.8596
Curated_gene_sets:biocarta_il2_pathway	Curated_gene_sets:biocarta_i...11	22	0.082486	0.0027406	0.20849	0.34619	0.818219	0.88391	0.962835
GO_bp:go_production_of_molecular_mediator_involved_in_inflammatory_response	GO_bp:go_production_of_molec...1	62	0.045537	0.0025373	0.11508	0.34617	0.818219	0.91498	0.970222
Curated_gene_sets:pid_il2_pi3k_pathway	Curated_gene_sets:pid_il2_pi...	34	0.062944	0.0025991	0.1592	0.34629	0.818331	0.29979	0.840786
Curated_gene_sets:ginestier_breast_cancer_20q13_amplification_up	Curated_gene_sets:ginestier_...2	106	0.035595	0.0025904	0.090069	0.34635	0.818341	0.1984	0.801502
GO_bp:go_positive_regulation_of_protein_homooligomerization	GO_bp:go_positive_regulation...661	10	0.10938	0.002451	0.27688	0.3464	0.818341
GO_cc:go_actin_filament	GO_cc:go_actin_filament	96	0.039824	0.0027589	0.10091	0.34655	0.81857	0.63059	0.905893
GO_cc:go_recycling_endosome_membrane	GO_cc:go_recycling_endosome_...	75	0.041149	0.002521	0.10441	0.34676	0.818942	0.37306	0.854199
GO_bp:go_pigment_granule_maturation	GO_bp:go_pigment_granule_mat...	10	0.10862	0.0024339	0.27597	0.34694	0.819242
Curated_gene_sets:kim_wt1_targets_up	Curated_gene_sets:kim_wt1_ta...6	216	0.026258	0.0027203	0.067003	0.34757	0.81949	0.49291	0.885572
Curated_gene_sets:reactome_dopamine_receptors	Curated_gene_sets:reactome_d...79	5	0.18305	0.0029006	0.46727	0.34763	0.81949
Curated_gene_sets:reactome_synthesis_of_wybutosine_at_g37_of_trna_phe	Curated_gene_sets:reactome_s...175	6	0.14352	0.0024913	0.36591	0.34744	0.81949
Curated_gene_sets:reactome_transcriptional_activity_of_smad2_smad3:smad4_heterotrimer	Curated_gene_sets:reactome_t...74	45	0.055147	0.002619	0.14081	0.34767	0.81949
Curated_gene_sets:sarrio_epithelial_mesenchymal_transition_dn	Curated_gene_sets:sarrio_epi...1	149	0.030968	0.0026691	0.079079	0.34768	0.81949	0.396	0.8596
Curated_gene_sets:tomlins_prostate_cancer_dn	Curated_gene_sets:tomlins_pr...1	40	0.058464	0.0026181	0.14893	0.34732	0.81949	0.31702	0.84579
Curated_gene_sets:wang_lmo4_targets_dn	Curated_gene_sets:wang_lmo4_...1	351	0.01918	0.0025243	0.048901	0.34745	0.81949	0.26552	0.831047
Curated_gene_sets:wang_tnf_targets	Curated_gene_sets:wang_tnf_t...	24	0.083231	0.0028882	0.21247	0.34763	0.81949	0.71823	0.922728
GO_bp:go_negative_regulation_of_ion_transmembrane_transport	GO_bp:go_negative_regulation...349	91	0.039659	0.0026753	0.10099	0.34727	0.81949
GO_bp:go_pml_body_organization	GO_bp:go_pml_body_organizati...	6	0.14955	0.0025959	0.3805	0.34715	0.81949
GO_bp:go_smooth_muscle_tissue_development	GO_bp:go_smooth_muscle_tissu...	19	0.095678	0.0029545	0.24427	0.34764	0.81949	0.026267	0.565299
GO_mf:go_acid_amino_acid_ligase_activity	GO_mf:go_acid_amino_acid_lig...	15	0.086945	0.0023857	0.22154	0.34736	0.81949	0.30543	0.843091
Curated_gene_sets:bogni_treatment_related_myeloid_leukemia_up	Curated_gene_sets:bogni_trea...2	31	0.065705	0.0025908	0.16808	0.34793	0.819765	0.48812	0.884962
Curated_gene_sets:browne_hcmv_infection_18hr_dn	Curated_gene_sets:browne_hcm...9	177	0.02836	0.0026623	0.072692	0.34822	0.819765	0.25337	0.828524
Curated_gene_sets:hahtola_mycosis_fungoides_up	Curated_gene_sets:hahtola_my...6	17	0.091709	0.0026788	0.23498	0.34816	0.819765	0.13865	0.757866
Curated_gene_sets:matzuk_embryonic_germ_cell	Curated_gene_sets:matzuk_emb...	20	0.090135	0.0028555	0.2309	0.34814	0.819765	0.57817	0.897351
GO_bp:go_development_of_primary_sexual_characteristics	GO_bp:go_development_of_prim...2	212	0.026732	0.002744	0.068471	0.34812	0.819765	0.52609	0.891792
GO_bp:go_mitochondrial_rna_modification	GO_bp:go_mitochondrial_rna_m...2	10	0.10614	0.0023783	0.27177	0.34806	0.819765
GO_bp:go_negative_regulation_of_dna_damage_checkpoint	GO_bp:go_negative_regulation...197	5	0.20038	0.0031753	0.51309	0.34807	0.819765
GO_bp:go_positive_regulation_of_cell_killing	GO_bp:go_positive_regulation...127	65	0.051359	0.0029299	0.1316	0.34817	0.819765	0.52592	0.891792
Curated_gene_sets:kegg_histidine_metabolism	Curated_gene_sets:kegg_histi...	29	0.075258	0.0028703	0.19298	0.34828	0.819781	0.535	0.893528
GO_bp:go_amyloid_beta_clearance_by_transcytosis	GO_bp:go_amyloid_beta_cleara...3	7	0.13558	0.0025419	0.34819	0.3485	0.819942
GO_bp:go_uv_damage_excision_repair	GO_bp:go_uv_damage_excision_...	12	0.10477	0.0025715	0.26898	0.34845	0.819942
GO_mf:go_nad_binding	GO_mf:go_nad_binding	55	0.049511	0.0025988	0.12721	0.34856	0.819942	0.35516	0.852009
GO_mf:go_u4_snrna_binding	GO_mf:go_u4_snrna_binding	6	0.11277	0.0019575	0.28963	0.34851	0.819942
Curated_gene_sets:zhang_gata6_targets_up	Curated_gene_sets:zhang_gata...2	14	0.11637	0.0030851	0.29976	0.34893	0.820551	0.83401	0.948131
GO_bp:go_coronary_vasculature_development	GO_bp:go_coronary_vasculatur...1	46	0.055577	0.0026685	0.14342	0.34919	0.820551	0.058283	0.669831
GO_bp:go_negative_regulation_of_interleukin_17_production	GO_bp:go_negative_regulation...325	13	0.10712	0.0027366	0.27638	0.34916	0.820551	0.48543	0.884571
GO_bp:go_vascular_wound_healing	GO_bp:go_vascular_wound_heal...	10	0.12809	0.00287	0.33039	0.34913	0.820551
GO_cc:go_nuclear_chromosome	GO_cc:go_nuclear_chromosome	586	0.015004	0.002536	0.038666	0.349	0.820551	0.45708	0.879164
GO_cc:go_spectrin_associated_cytoskeleton	GO_cc:go_spectrin_associated...	9	0.12359	0.0026273	0.31864	0.34906	0.820551
GO_mf:go_metallocarboxypeptidase_activity	GO_mf:go_metallocarboxypepti...	28	0.075965	0.002847	0.1959	0.34909	0.820551	0.62008	0.904063
Curated_gene_sets:nutt_gbm_vs_ao_glioma_dn	Curated_gene_sets:nutt_gbm_v...1	45	0.052466	0.0024917	0.13545	0.34926	0.820591	0.0093569	0.445386
Curated_gene_sets:reactome_traf6_mediated_induction_of_tak1_complex_within_tlr4_complex	Curated_gene_sets:reactome_t...60	16	0.091945	0.0026056	0.23749	0.34933	0.820631
GO_bp:go_negative_regulation_of_voltage_gated_calcium_channel_activity	GO_bp:go_negative_regulation...727	14	0.099532	0.0026386	0.25733	0.34946	0.820812
Curated_gene_sets:reactome_signaling_by_fgfr3	Curated_gene_sets:reactome_s...49	40	0.0585	0.0026197	0.15132	0.34953	0.820852
Curated_gene_sets:burton_adipogenesis_6	Curated_gene_sets:burton_adi...9	192	0.02736	0.002674	0.071114	0.35022	0.820906	0.70578	0.920589
Curated_gene_sets:mori_pre_bi_lymphocyte_up	Curated_gene_sets:mori_pre_b...2	80	0.040788	0.0025805	0.10572	0.34982	0.820906	0.83769	0.94903
Curated_gene_sets:reactome_phase_0_rapid_depolarisation	Curated_gene_sets:reactome_p...22	44	0.058836	0.002763	0.15257	0.34989	0.820906
Curated_gene_sets:reactome_phenylalanine_and_tyrosine_metabolism	Curated_gene_sets:reactome_p...29	11	0.1153	0.0027095	0.3004	0.35056	0.820906
Curated_gene_sets:reactome_wnt5a_dependent_internalization_of_fzd4	Curated_gene_sets:reactome_w...3	15	0.098832	0.0027119	0.25732	0.35046	0.820906
GO_bp:go_deoxyribonucleotide_biosynthetic_process	GO_bp:go_deoxyribonucleotide...	15	0.088192	0.00242	0.22917	0.35018	0.820906	0.17132	0.782474
GO_bp:go_hexose_phosphate_transport	GO_bp:go_hexose_phosphate_tr...	6	0.13542	0.0023507	0.35178	0.35014	0.820906
GO_bp:go_intermembrane_lipid_transfer	GO_bp:go_intermembrane_lipid...	10	0.11173	0.0025036	0.29083	0.35042	0.820906
GO_bp:go_l_phenylalanine_catabolic_process	GO_bp:go_l_phenylalanine_cat...	11	0.1153	0.0027095	0.3004	0.35056	0.820906
GO_bp:go_locomotor_rhythm	GO_bp:go_locomotor_rhythm	13	0.10249	0.0026182	0.26685	0.35047	0.820906
GO_bp:go_lymphocyte_migration	GO_bp:go_lymphocyte_migration	104	0.038014	0.0027404	0.098724	0.3501	0.820906	0.86651	0.958247
GO_bp:go_nad_metabolic_process	GO_bp:go_nad_metabolic_proce...	23	0.07219	0.0024524	0.18793	0.35044	0.820906	0.93633	0.977176
GO_bp:go_nucleosome_organization	GO_bp:go_nucleosome_organiza...	158	0.02857	0.0025352	0.074404	0.3505	0.820906
GO_bp:go_regulation_of_phospholipase_c_activity	GO_bp:go_regulation_of_phosp...10	44	0.053823	0.0025276	0.13931	0.34962	0.820906	0.95035	0.979098
GO_cc:go_dopaminergic_synapse	GO_cc:go_dopaminergic_synapse	13	0.10226	0.0026123	0.26499	0.34979	0.820906
GO_cc:go_respiratory_chain_complex_ii	GO_cc:go_respiratory_chain_c...2	6	0.13416	0.0023288	0.34921	0.35043	0.820906
GO_mf:go_chloride_channel_regulator_activity	GO_mf:go_chloride_channel_re...	16	0.089111	0.0025253	0.23147	0.35013	0.820906	0.21262	0.807881
GO_mf:go_ligand_gated_calcium_channel_activity	GO_mf:go_ligand_gated_calciu...	27	0.07087	0.0026082	0.18439	0.35036	0.820906	0.94429	0.978866
GO_mf:go_succinate_dehydrogenase_activity	GO_mf:go_succinate_dehydroge...	6	0.13416	0.0023288	0.34921	0.35043	0.820906
Curated_gene_sets:reactome_neurotransmitter_release_cycle	Curated_gene_sets:reactome_n...41	50	0.056329	0.0028195	0.14684	0.35064	0.820969	0.8428	0.950314
Curated_gene_sets:abe_vegfa_targets_2hr	Curated_gene_sets:abe_vegfa_...2	34	0.063797	0.0026343	0.16765	0.35177	0.821158	0.59585	0.901207
Curated_gene_sets:khetchoumian_trim24_targets_up	Curated_gene_sets:khetchoumi...2	46	0.057788	0.0027747	0.15188	0.3518	0.821158	0.47874	0.882879
Curated_gene_sets:mcdowell_acute_lung_injury_dn	Curated_gene_sets:mcdowell_a...1	44	0.056255	0.0026418	0.14798	0.35192	0.821158	0.24665	0.827163
Curated_gene_sets:montero_thyroid_cancer_poor_survival_up	Curated_gene_sets:montero_th...2	12	0.11526	0.002829	0.30282	0.35174	0.821158	0.62318	0.904182
Curated_gene_sets:moreira_response_to_tsa_up	Curated_gene_sets:moreira_re...2	27	0.068063	0.0025049	0.1788	0.35173	0.821158	0.50231	0.887689
Curated_gene_sets:reactome_activated_ntrk2_signals_through_cdk5	Curated_gene_sets:reactome_a...14	6	0.13995	0.0024293	0.36721	0.35156	0.821158
Curated_gene_sets:reactome_ethanol_oxidation	Curated_gene_sets:reactome_e...42	11	0.12542	0.0029473	0.32905	0.35155	0.821158	0.17318	0.785472
Curated_gene_sets:smirnov_response_to_ir_2hr_dn	Curated_gene_sets:smirnov_re...1	57	0.048612	0.0025975	0.12754	0.35155	0.821158	0.7233	0.92315
GO_bp:go_antigen_processing_and_presentation_of_peptide_antigen_via_mhc_class_i	GO_bp:go_antigen_processing_...10	97	0.034346	0.0023917	0.090366	0.35194	0.821158	0.33396	0.851341
GO_bp:go_axis_specification	GO_bp:go_axis_specification	84	0.043855	0.0028428	0.11495	0.35141	0.821158	0.36357	0.853627
GO_bp:go_dentinogenesis	GO_bp:go_dentinogenesis	6	0.15922	0.0027638	0.4156	0.35082	0.821158
GO_bp:go_disruption_by_host_of_symbiont_cells	GO_bp:go_disruption_by_host_...	14	0.10434	0.0027661	0.27421	0.35179	0.821158
GO_bp:go_ethanol_oxidation	GO_bp:go_ethanol_oxidation	11	0.12542	0.0029473	0.32905	0.35155	0.821158
GO_bp:go_optic_nerve_morphogenesis	GO_bp:go_optic_nerve_morphog...	6	0.15865	0.0027538	0.41455	0.35097	0.821158
GO_bp:go_programmed_cell_death_involved_in_cell_development	GO_bp:go_programmed_cell_dea...2	12	0.11883	0.0029167	0.31252	0.35189	0.821158
GO_bp:go_regulation_of_chromatin_silencing	GO_bp:go_regulation_of_chrom...4	36	0.063997	0.002719	0.16742	0.35114	0.821158	0.23304	0.820606
GO_bp:go_regulation_of_trans_synaptic_signaling	GO_bp:go_regulation_of_trans...1	432	0.017286	0.0025187	0.045181	0.35101	0.821158
GO_bp:go_renal_vesicle_development	GO_bp:go_renal_vesicle_devel...	20	0.092654	0.0029353	0.24352	0.3518	0.821158	0.11124	0.742902
GO_bp:go_somatic_diversification_of_immune_receptors_via_somatic_mutation	GO_bp:go_somatic_diversifica...3	12	0.095846	0.0023525	0.25188	0.35178	0.821158	0.89765	0.965117
GO_bp:go_ureteric_bud_elongation	GO_bp:go_ureteric_bud_elonga...	9	0.11881	0.0025256	0.31093	0.3512	0.821158
GO_mf:go_amino_acid_cation_symporter_activity	GO_mf:go_amino_acid_cation_s...	18	0.096792	0.0029092	0.25267	0.35083	0.821158
GO_mf:go_insulin_binding	GO_mf:go_insulin_binding	5	0.18698	0.0029629	0.49002	0.35139	0.821158
GO_mf:go_leucine_binding	GO_mf:go_leucine_binding	7	0.12266	0.0022998	0.32166	0.35148	0.821158
Curated_gene_sets:chiang_liver_cancer_subclass_polysomy7_dn	Curated_gene_sets:chiang_liv...5	25	0.071825	0.0025437	0.18921	0.35212	0.82123	0.061547	0.677253
Curated_gene_sets:reactome_dna_double_strand_break_response	Curated_gene_sets:reactome_d...71	70	0.042706	0.0025279	0.11242	0.35203	0.82123
GO_bp:go_negative_regulation_of_tumor_necrosis_factor_mediated_signaling_pathway	GO_bp:go_negative_regulation...698	20	0.074277	0.0023531	0.19568	0.35213	0.82123	0.48238	0.88344
Curated_gene_sets:biocarta_bbcell_pathway	Curated_gene_sets:biocarta_b...6	9	0.14116	0.0030007	0.37307	0.35258	0.821831
GO_bp:go_regulation_of_lipase_activity	GO_bp:go_regulation_of_lipas...	94	0.035721	0.0024488	0.094394	0.35256	0.821831	0.79363	0.939711
GO_bp:go_regulation_of_store_operated_calcium_entry	GO_bp:go_regulation_of_store...2	13	0.099762	0.0025485	0.2637	0.3526	0.821831
GO_cc:go_cop9_signalosome	GO_cc:go_cop9_signalosome	35	0.057017	0.0023887	0.15063	0.35252	0.821831	0.088724	0.721155
Curated_gene_sets:biocarta_ran_pathway	Curated_gene_sets:biocarta_r...5	5	0.14374	0.0022778	0.38114	0.35304	0.822238
Curated_gene_sets:boyault_liver_cancer_subclass_g56_up	Curated_gene_sets:boyault_li...13	11	0.11809	0.0027751	0.31301	0.35299	0.822238	0.96172	0.981439
GO_bp:go_negative_regulation_of_inflammatory_response_to_antigenic_stimulus	GO_bp:go_negative_regulation...313	13	0.11353	0.0029003	0.30058	0.35283	0.822238
GO_bp:go_wnt_signaling_pathway_involved_in_heart_development	GO_bp:go_wnt_signaling_pathw...2	10	0.12219	0.0027379	0.32392	0.35301	0.822238
GO_mf:go_endonuclease_activity	GO_mf:go_endonuclease_activi...1	120	0.031851	0.0024655	0.084457	0.35304	0.822238	0.5163	0.890676
Curated_gene_sets:reactome_caspase_activation_via_dependence_receptors_in_the_absence_of_ligand	Curated_gene_sets:reactome_c...15	10	0.12745	0.0028557	0.33834	0.35321	0.82251
Curated_gene_sets:reactome_ligand_receptor_interactions	Curated_gene_sets:reactome_l...9	8	0.14455	0.0028972	0.38428	0.3534	0.822685
Curated_gene_sets:senese_hdac1_and_hdac2_targets_up	Curated_gene_sets:senese_hda...2	229	0.024388	0.0026006	0.064934	0.35362	0.822685	0.51576	0.890676
Curated_gene_sets:winter_hypoxia_up	Curated_gene_sets:winter_hyp...3	95	0.034635	0.0023869	0.092281	0.35371	0.822685	0.37838	0.85749
GO_bp:go_basic_amino_acid_transport	GO_bp:go_basic_amino_acid_tr...2	15	0.10216	0.0028033	0.27214	0.35368	0.822685	0.63233	0.905893
GO_bp:go_cellular_transition_metal_ion_homeostasis	GO_bp:go_cellular_transition...	109	0.035003	0.002583	0.093195	0.35361	0.822685	0.23746	0.821063
GO_bp:go_late_endosome_to_lysosome_transport	GO_bp:go_late_endosome_to_ly...	7	0.13499	0.0025308	0.3591	0.3535	0.822685
GO_bp:go_neural_tube_development	GO_bp:go_neural_tube_develop...	160	0.028992	0.0025887	0.077202	0.35363	0.822685	0.59012	0.899636
GO_bp:go_signal_transduction_by_protein_phosphorylation	GO_bp:go_signal_transduction...2	925	0.012264	0.0025815	0.032606	0.35341	0.822685	0.087865	0.721155
GO_bp:go_positive_regulation_of_mucus_secretion	GO_bp:go_positive_regulation...529	6	0.15113	0.0026233	0.40302	0.35383	0.822717
GO_mf:go_oxidoreductase_activity_acting_on_paired_donors_with_incorporation_or_reduction_of_molecular_oxygen_reduced_flavin_or_flavoprotein_as_one_donor_and_incorporation_of_one_atom_of_oxygen	GO_mf:go_oxidoreductase_acti...18	29	0.076108	0.0029028	0.20288	0.35378	0.822717	0.34894	0.852009
Curated_gene_sets:ichiba_graft_versus_host_disease_d7_dn	Curated_gene_sets:ichiba_gra...3	41	0.055106	0.0024983	0.14758	0.35443	0.823018	0.83724	0.94903
Curated_gene_sets:ivanova_hematopoiesis_stem_cell_short_term	Curated_gene_sets:ivanova_he...8	22	0.068607	0.0022795	0.1839	0.35455	0.823018	0.10847	0.740384
Curated_gene_sets:kalma_e2f1_targets	Curated_gene_sets:kalma_e2f1...	11	0.090648	0.0021302	0.24229	0.35416	0.823018	0.9106	0.968943
Curated_gene_sets:reactome_interferon_alpha_beta_signaling	Curated_gene_sets:reactome_i...31	70	0.047144	0.0027907	0.12646	0.35465	0.823018	0.40794	0.861836
Curated_gene_sets:reactome_ovarian_tumor_domain_proteases	Curated_gene_sets:reactome_o...20	38	0.053201	0.0023222	0.14219	0.35415	0.823018
Curated_gene_sets:reactome_signaling_by_fgfr4	Curated_gene_sets:reactome_s...51	41	0.055754	0.0025277	0.14951	0.35461	0.823018
Curated_gene_sets:williams_esr1_targets_up	Curated_gene_sets:williams_e...2	26	0.067368	0.0024331	0.18029	0.35433	0.823018	0.72355	0.923159
GO_bp:go_actin_filament_network_formation	GO_bp:go_actin_filament_netw...	8	0.12735	0.0025524	0.34119	0.35448	0.823018
GO_bp:go_adiponectin_activated_signaling_pathway	GO_bp:go_adiponectin_activat...	7	0.11919	0.0022346	0.31883	0.35427	0.823018
GO_bp:go_mitotic_chromosome_condensation	GO_bp:go_mitotic_chromosome_...	17	0.080217	0.0023432	0.21479	0.3544	0.823018	0.35744	0.852009
GO_bp:go_pirna_metabolic_process	GO_bp:go_pirna_metabolic_pro...	18	0.072572	0.0021813	0.19433	0.35441	0.823018	0.12132	0.747827
GO_cc:go_ego_complex	GO_cc:go_ego_complex	5	0.15339	0.0024306	0.41105	0.35452	0.823018
GO_mf:go_nuclear_receptor_transcription_coactivator_activity	GO_mf:go_nuclear_receptor_tr...	66	0.041418	0.0023809	0.11101	0.35453	0.823018
Curated_gene_sets:verhaak_aml_with_npm1_mutated_dn	Curated_gene_sets:verhaak_am...1	244	0.024132	0.0026553	0.064768	0.35473	0.82308	0.067334	0.679163
Curated_gene_sets:cadwell_atg16l1_targets_dn	Curated_gene_sets:cadwell_at...1	60	0.043391	0.0023786	0.11785	0.35637	0.823185	0.39299	0.8596
Curated_gene_sets:gavin_foxp3_targets_cluster_p3	Curated_gene_sets:gavin_foxp...2	157	0.029119	0.0025758	0.079034	0.35627	0.823185	0.26453	0.830809
Curated_gene_sets:perez_tp63_targets	Curated_gene_sets:perez_tp63...	344	0.019396	0.0025276	0.052491	0.35587	0.823185	0.058535	0.669831
Curated_gene_sets:reactome_rab_geranylgeranylation	Curated_gene_sets:reactome_r...3	64	0.042702	0.0024173	0.11482	0.35499	0.823185
Curated_gene_sets:turjanski_mapk7_targets	Curated_gene_sets:turjanski_...4	8	0.12487	0.0025027	0.33899	0.3563	0.823185	0.34715	0.852009
Curated_gene_sets:ueda_periferal_clock	Curated_gene_sets:ueda_perif...	171	0.02739	0.0025276	0.07375	0.35518	0.823185	0.9447	0.978866
Curated_gene_sets:wang_cisplatin_response_and_xpc_dn	Curated_gene_sets:wang_cispl...1	216	0.023725	0.0024579	0.064362	0.35621	0.823185	0.9112	0.969102
GO_bp:go_b_cell_differentiation	GO_bp:go_b_cell_differentiat...	127	0.033682	0.0026817	0.091172	0.35591	0.823185	0.64332	0.909576
GO_bp:go_cell_migration_involved_in_heart_development	GO_bp:go_cell_migration_invo...2	17	0.094794	0.002769	0.25727	0.35627	0.823185	0.38696	0.8596
GO_bp:go_ectodermal_cell_differentiation	GO_bp:go_ectodermal_cell_dif...	7	0.14607	0.0027386	0.39234	0.35483	0.823185
GO_bp:go_extracellular_matrix_constituent_secretion	GO_bp:go_extracellular_matri...2	11	0.11962	0.0028112	0.32218	0.35521	0.823185
GO_bp:go_facial_nerve_morphogenesis	GO_bp:go_facial_nerve_morpho...	11	0.11006	0.0025865	0.2968	0.35539	0.823185
GO_bp:go_immunoglobulin_production	GO_bp:go_immunoglobulin_prod...1	100	0.035557	0.0025138	0.09589	0.35539	0.823185	0.93599	0.977176
GO_bp:go_mitochondrial_electron_transport_nadh_to_ubiquinone	GO_bp:go_mitochondrial_elect...1	48	0.048636	0.0023854	0.13145	0.35569	0.823185
GO_bp:go_modulation_of_microtubule_cytoskeleton_involved_in_cerebral_cortex_radial_glia_guided_migration	GO_bp:go_modulation_of_micro...	4	0.15077	0.002137	0.40512	0.35489	0.823185
GO_bp:go_negative_regulation_of_dna_repair	GO_bp:go_negative_regulation...203	32	0.056832	0.0022768	0.15344	0.35555	0.823185	0.18847	0.797493
GO_bp:go_negative_regulation_of_phosphorylation	GO_bp:go_negative_regulation...519	417	0.017298	0.0024773	0.046875	0.35605	0.823185	0.11675	0.746897
GO_bp:go_phospholipase_c_activating_dopamine_receptor_signaling_pathway	GO_bp:go_phospholipase_c_act...1	7	0.14747	0.0027648	0.39671	0.35505	0.823185
GO_bp:go_positive_regulation_of_vascular_endothelial_growth_factor_signaling_pathway	GO_bp:go_positive_regulation...869	6	0.1499	0.0026021	0.40652	0.35616	0.823185
GO_bp:go_post_embryonic_camera_type_eye_development	GO_bp:go_post_embryonic_came...	7	0.14642	0.0027451	0.39398	0.35509	0.823185
GO_bp:go_regulation_of_dna_damage_response_signal_transduction_by_p53_class_mediator	GO_bp:go_regulation_of_dna_d...2	32	0.061485	0.0024632	0.16577	0.35535	0.823185	0.40512	0.861836
GO_bp:go_regulation_of_extracellular_matrix_disassembly	GO_bp:go_regulation_of_extra...3	16	0.094449	0.0026766	0.25557	0.35586	0.823185	0.35548	0.852009
GO_bp:go_regulation_of_heart_morphogenesis	GO_bp:go_regulation_of_heart...3	38	0.061562	0.0026871	0.16695	0.35616	0.823185	0.69285	0.919463
GO_bp:go_regulation_of_interferon_gamma_secretion	GO_bp:go_regulation_of_inter...1	11	0.089952	0.0021139	0.24427	0.35635	0.823185	0.6817	0.916535
GO_bp:go_regulation_of_pinocytosis	GO_bp:go_regulation_of_pinoc...	11	0.093512	0.0021976	0.25253	0.35558	0.823185
GO_bp:go_termination_of_rna_polymerase_ii_transcription	GO_bp:go_termination_of_rna_...2	34	0.055139	0.0022768	0.14951	0.35614	0.823185	0.96095	0.981174
GO_bp:go_wound_healing_involved_in_inflammatory_response	GO_bp:go_wound_healing_invol...	7	0.16132	0.0030246	0.43488	0.35534	0.823185
GO_mf:go_dna_translocase_activity	GO_mf:go_dna_translocase_act...	5	0.14549	0.0023055	0.39471	0.35621	0.823185
GO_mf:go_enhancer_binding	GO_mf:go_enhancer_binding	133	0.030975	0.0025233	0.083558	0.35543	0.823185	0.64157	0.909576
GO_mf:go_fructose_binding	GO_mf:go_fructose_binding	5	0.12539	0.001987	0.33834	0.35547	0.823185
Curated_gene_sets:reactome_mitochondrial_fatty_acid_beta_oxidation_of_unsaturated_fatty_acids	Curated_gene_sets:reactome_m...65	6	0.14694	0.0025507	0.40003	0.35669	0.823303
GO_bp:go_endocrine_system_development	GO_bp:go_endocrine_system_de...	129	0.033381	0.0026784	0.090762	0.35652	0.823303	0.41999	0.865059
GO_bp:go_endothelial_cell_matrix_adhesion	GO_bp:go_endothelial_cell_ma...	2	0.2525	0.0025308	0.68668	0.35654	0.823303
GO_bp:go_establishment_of_protein_localization_to_chromosome	GO_bp:go_establishment_of_pr...2	27	0.059687	0.0021967	0.16251	0.35671	0.823303	0.31115	0.843091
GO_bp:go_pre_mirna_processing	GO_bp:go_pre_mirna_processing	15	0.10053	0.0027586	0.27379	0.35674	0.823303	0.70848	0.920589
GO_mf:go_oxidoreductase_activity_acting_on_the_aldehyde_or_oxo_group_of_donors	GO_mf:go_oxidoreductase_acti...24	44	0.04988	0.0023424	0.13584	0.35674	0.823303	0.46138	0.880153
Curated_gene_sets:streicher_lsm1_targets_up	Curated_gene_sets:streicher_...2	46	0.052262	0.0025093	0.14244	0.35685	0.823435	0.46579	0.880153
Curated_gene_sets:gentile_uv_response_cluster_d8	Curated_gene_sets:gentile_uv...11	37	0.060562	0.0026085	0.16519	0.35696	0.823566	0.41802	0.864949
GO_bp:go_insulin_secretion	GO_bp:go_insulin_secretion	205	0.024119	0.002435	0.065836	0.35705	0.823651	0.16689	0.781073
Curated_gene_sets:ouillette_cll_13q14_deletion_up	Curated_gene_sets:ouillette_...2	73	0.038051	0.0023	0.10396	0.35718	0.823705	0.66793	0.914447
Curated_gene_sets:reactome_synthesis_of_active_ubiquitin:_roles_of_e1_and_e2_enzymes	Curated_gene_sets:reactome_s...145	30	0.062847	0.0024379	0.17166	0.35714	0.823705
Curated_gene_sets:zirn_tretinoin_response_up	Curated_gene_sets:zirn_treti...2	19	0.079826	0.002465	0.21869	0.35755	0.823938	0.46348	0.880153
GO_bp:go_astrocyte_differentiation	GO_bp:go_astrocyte_different...	75	0.041853	0.0025641	0.1147	0.3576	0.823938	0.17092	0.782369
GO_bp:go_response_to_sterol	GO_bp:go_response_to_sterol	30	0.064641	0.0025075	0.17695	0.35744	0.823938	0.13801	0.757191
GO_cc:go_transferase_complex	GO_cc:go_transferase_complex	770	0.012006	0.0023152	0.032893	0.35755	0.823938	0.34264	0.852009
GO_mf:go_gtpase_inhibitor_activity	GO_mf:go_gtpase_inhibitor_ac...	14	0.099708	0.0026432	0.27326	0.3576	0.823938	0.67809	0.915582
GO_mf:go_protein_hormone_receptor_activity	GO_mf:go_protein_hormone_rec...	18	0.088192	0.0026507	0.24169	0.3576	0.823938	0.51512	0.890383
GO_bp:go_cytokine_production	GO_bp:go_cytokine_production	727	0.013199	0.0024758	0.036209	0.35774	0.824138	0.76854	0.933765
Curated_gene_sets:chow_rassf1_targets_up	Curated_gene_sets:chow_rassf...2	26	0.062996	0.0022752	0.17302	0.35789	0.824346	0.23002	0.820606
GO_bp:go_aspartate_transmembrane_transport	GO_bp:go_aspartate_transmemb...	9	0.12547	0.0026672	0.34488	0.358	0.824346
GO_bp:go_cellular_response_to_ionizing_radiation	GO_bp:go_cellular_response_t...60	71	0.039127	0.0023325	0.10767	0.35815	0.824346	0.34727	0.852009
GO_bp:go_nucleotide_excision_repair_preincision_complex_stabilization	GO_bp:go_nucleotide_excision...7	21	0.06668	0.0021646	0.18344	0.35812	0.824346	0.4403	0.874458
GO_bp:go_regulation_of_pigment_cell_differentiation	GO_bp:go_regulation_of_pigme...	8	0.12081	0.0024213	0.33237	0.35813	0.824346
GO_mf:go_t_cell_receptor_binding	GO_mf:go_t_cell_receptor_bin...	7	0.11922	0.0022352	0.32778	0.35803	0.824346
Curated_gene_sets:biocarta_ach_pathway	Curated_gene_sets:biocarta_a...3	14	0.094916	0.0025162	0.26255	0.35886	0.82436	0.57166	0.897351
Curated_gene_sets:bystrykh_hematopoiesis_stem_cell_il3ra	Curated_gene_sets:bystrykh_h...5	9	0.10909	0.002319	0.3026	0.35924	0.82436	0.47863	0.882879
Curated_gene_sets:figueroa_aml_methylation_cluster_5_up	Curated_gene_sets:figueroa_a...10	12	0.10617	0.002606	0.29428	0.35913	0.82436	0.035721	0.611749
Curated_gene_sets:pid_foxm1_pathway	Curated_gene_sets:pid_foxm1_...	41	0.053585	0.0024293	0.14804	0.35869	0.82436	0.3023	0.842025
GO_bp:go_branching_involved_in_mammary_gland_duct_morphogenesis	GO_bp:go_branching_involved_...3	26	0.073575	0.0026572	0.20424	0.35934	0.82436	0.95417	0.979742
GO_bp:go_calcium_mediated_signaling_using_intracellular_calcium_source	GO_bp:go_calcium_mediated_si...2	22	0.074006	0.0024589	0.20414	0.35848	0.82436	0.65047	0.911916
GO_bp:go_cellular_response_to_follicle_stimulating_hormone_stimulus	GO_bp:go_cellular_response_t...40	11	0.1093	0.0025687	0.30337	0.35931	0.82436
GO_bp:go_copii_coated_vesicle_cargo_loading	GO_bp:go_copii_coated_vesicl...2	14	0.083535	0.0022145	0.22996	0.35821	0.82436
GO_bp:go_distal_convoluted_tubule_development	GO_bp:go_distal_convoluted_t...	5	0.16605	0.0026313	0.45969	0.35897	0.82436
GO_bp:go_negative_regulation_of_epithelial_cell_differentiation	GO_bp:go_negative_regulation...223	39	0.05902	0.0026098	0.16269	0.35839	0.82436	0.45587	0.878476
GO_bp:go_negative_regulation_of_hydrogen_peroxide_mediated_programmed_cell_death	GO_bp:go_negative_regulation...302	5	0.13707	0.002172	0.38035	0.35928	0.82436
GO_bp:go_negative_regulation_of_oxidoreductase_activity	GO_bp:go_negative_regulation...501	24	0.069372	0.0024073	0.19256	0.35933	0.82436	0.043083	0.631036
GO_bp:go_parallel_actin_filament_bundle_assembly	GO_bp:go_parallel_actin_fila...	6	0.12765	0.0022159	0.35307	0.35884	0.82436
GO_bp:go_positive_regulation_of_transcription_from_rna_polymerase_ii_promoter_in_response_to_stress	GO_bp:go_positive_regulation...828	27	0.064406	0.0023703	0.17762	0.35845	0.82436	0.35954	0.852009
GO_bp:go_protein_processing	GO_bp:go_protein_processing	209	0.024442	0.0024912	0.067338	0.35832	0.82436
GO_bp:go_regulation_of_short_term_neuronal_synaptic_plasticity	GO_bp:go_regulation_of_short...	14	0.089101	0.0023621	0.24683	0.35906	0.82436	0.68768	0.917582
GO_bp:go_regulation_of_transcription_by_rna_polymerase_iii	GO_bp:go_regulation_of_trans...4	23	0.0636	0.0021606	0.17552	0.35855	0.82436
GO_bp:go_regulation_of_ventricular_cardiac_muscle_cell_membrane_depolarization	GO_bp:go_regulation_of_ventr...2	6	0.15786	0.0027402	0.43686	0.35892	0.82436
GO_bp:go_response_to_fluid_shear_stress	GO_bp:go_response_to_fluid_s...	33	0.063852	0.0025976	0.17713	0.35925	0.82436	0.37918	0.85749
GO_cc:go_micos_complex	GO_cc:go_micos_complex	9	0.10776	0.0022908	0.29882	0.35919	0.82436
GO_cc:go_spliceosomal_tri_snrnp_complex	GO_cc:go_spliceosomal_tri_sn...	31	0.053607	0.0021138	0.14886	0.35938	0.82436	0.46786	0.881202
GO_mf:go_dna_apurinic_or_apyrimidinic_site_endonuclease_activity	GO_mf:go_dna_apurinic_or_apy...	13	0.1067	0.0027259	0.29555	0.35904	0.82436
GO_mf:go_l_glutamate_transmembrane_transporter_activity	GO_mf:go_l_glutamate_transme...	14	0.10113	0.0026809	0.27914	0.35857	0.82436
Curated_gene_sets:amit_delayed_early_genes	Curated_gene_sets:amit_delay...	18	0.091248	0.0027426	0.25357	0.35948	0.824467	0.64404	0.909576
Curated_gene_sets:yao_temporal_response_to_progesterone_cluster_8	Curated_gene_sets:yao_tempor...17	48	0.052662	0.0025828	0.14647	0.3596	0.824567	0.23471	0.820606
GO_mf:go_hydroxymethyl__formyl_and_related_transferase_activity	GO_mf:go_hydroxymethyl__form...	8	0.11453	0.0022955	0.31863	0.35963	0.824567
Curated_gene_sets:hofmann_myelodysplastic_syndrom_high_risk_up	Curated_gene_sets:hofmann_my...2	10	0.11193	0.0025081	0.31165	0.35974	0.824697	0.33412	0.851367
Curated_gene_sets:khetchoumian_trim24_targets_dn	Curated_gene_sets:khetchoumi...1	8	0.12818	0.002569	0.3573	0.3599	0.824934	0.65537	0.91252
GO_mf:go_snrnp_binding	GO_mf:go_snrnp_binding	7	0.11228	0.0021051	0.31311	0.35995	0.824934
Curated_gene_sets:kegg_epithelial_cell_signaling_in_helicobacter_pylori_infection	Curated_gene_sets:kegg_epith...	67	0.039541	0.0022901	0.11043	0.36016	0.825072	0.65338	0.91252
GO_bp:go_maintenance_of_postsynaptic_specialization_structure	GO_bp:go_maintenance_of_post...	6	0.13975	0.0024258	0.3903	0.36016	0.825072
GO_mf:go_trna_specific_adenosine_deaminase_activity	GO_mf:go_trna_specific_adeno...	8	0.11021	0.0022089	0.30784	0.36017	0.825072
Curated_gene_sets:reactome_costimulation_by_the_cd28_family	Curated_gene_sets:reactome_c...92	66	0.041555	0.0023887	0.11627	0.3604	0.825477	0.41503	0.864278
Curated_gene_sets:mullighan_npm1_mutated_signature_2_up	Curated_gene_sets:mullighan_...8	127	0.030764	0.0024494	0.086197	0.36058	0.825615	0.04207	0.631036
Curated_gene_sets:reactome_rsk_activation	Curated_gene_sets:reactome_r...129	7	0.12461	0.0023363	0.34925	0.36062	0.825615
GO_mf:go_purine_ntp_dependent_helicase_activity	GO_mf:go_purine_ntp_dependen...	74	0.036903	0.0022457	0.1034	0.36059	0.825615	0.23674	0.821063
Curated_gene_sets:kyng_dna_damage_by_4nqo_or_gamma_radiation	Curated_gene_sets:kyng_dna_d...2	15	0.080013	0.0021955	0.22453	0.36079	0.825783	0.57109	0.897351
Curated_gene_sets:pid_hif1_tfpathway	Curated_gene_sets:pid_hif1_t...	66	0.041122	0.0023638	0.11541	0.3608	0.825783	0.54843	0.895639
Curated_gene_sets:diaz_chronic_meylogenous_leukemia_dn	Curated_gene_sets:diaz_chron...1	115	0.03333	0.0025259	0.093587	0.36087	0.825806	0.66942	0.914531
Curated_gene_sets:reactome_nef_mediated_cd4_down_regulation	Curated_gene_sets:reactome_n...12	9	0.10459	0.0022233	0.29382	0.36094	0.825806
Curated_gene_sets:west_adrenocortical_tumor_dn	Curated_gene_sets:west_adren...3	534	0.014929	0.0024121	0.041951	0.36097	0.825806	0.73618	0.926495
GO_bp:go_natural_killer_cell_mediated_immune_response_to_tumor_cell	GO_bp:go_natural_killer_cell...7	11	0.10079	0.0023687	0.28381	0.36124	0.826027
GO_bp:go_response_to_interferon_alpha	GO_bp:go_response_to_interfe...1	21	0.078249	0.0025401	0.22016	0.36114	0.826027	0.23943	0.82184
GO_cc:go_rna_polymerase_iii_complex	GO_cc:go_rna_polymerase_iii_...1	17	0.076365	0.0022306	0.21504	0.36125	0.826027
GO_mf:go_glutamate_gated_calcium_ion_channel_activity	GO_mf:go_glutamate_gated_cal...	5	0.15639	0.0024781	0.44047	0.36128	0.826027
GO_bp:go_atrial_cardiac_muscle_tissue_development	GO_bp:go_atrial_cardiac_musc...3	7	0.13962	0.0026177	0.39382	0.36147	0.826339
GO_bp:go_genitalia_development	GO_bp:go_genitalia_developme...	45	0.055448	0.0026333	0.15689	0.36189	0.826994	0.12477	0.750591
GO_bp:go_regulation_of_mesenchymal_stem_cell_differentiation	GO_bp:go_regulation_of_mesen...2	6	0.14356	0.002492	0.40599	0.36182	0.826994
GO_bp:go_smooth_muscle_cell_differentiation	GO_bp:go_smooth_muscle_cell_...3	57	0.046346	0.0024764	0.13117	0.36192	0.826994	0.0045708	0.350242
GO_mf:go_udp_galactosyltransferase_activity	GO_mf:go_udp_galactosyltrans...	22	0.071614	0.0023794	0.20275	0.36197	0.826994	0.11232	0.74313
GO_bp:go_negative_regulation_of_t_helper_17_cell_differentiation	GO_bp:go_negative_regulation...662	9	0.11917	0.0025332	0.33795	0.36219	0.827374
GO_mf:go_c4_dicarboxylate_transmembrane_transporter_activity	GO_mf:go_c4_dicarboxylate_tr...	15	0.082905	0.0022749	0.23527	0.36228	0.827458
Curated_gene_sets:lee_bmp2_targets_up	Curated_gene_sets:lee_bmp2_t...2	752	0.012374	0.0023592	0.035201	0.3626	0.827701	0.073918	0.692624
GO_bp:go_columnar_cuboidal_epithelial_cell_maturation	GO_bp:go_columnar_cuboidal_e...3	7	0.13544	0.0025393	0.38522	0.36258	0.827701
GO_bp:go_negative_regulation_of_organ_growth	GO_bp:go_negative_regulation...488	30	0.061553	0.0023877	0.17499	0.36251	0.827701	0.0057068	0.384703
GO_mf:go_cation_transmembrane_transporter_activity	GO_mf:go_cation_transmembran...	633	0.013712	0.0024059	0.039	0.36257	0.827701	0.25315	0.828524
GO_bp:go_n_terminal_protein_lipidation	GO_bp:go_n_terminal_protein_...3	6	0.12915	0.0022418	0.36775	0.36273	0.827875
GO_bp:go_regulation_of_sodium_dependent_phosphate_transport	GO_bp:go_regulation_of_sodiu...1	5	0.14014	0.0022207	0.39929	0.36281	0.827936
GO_bp:go_aldehyde_catabolic_process	GO_bp:go_aldehyde_catabolic_...	8	0.13106	0.0026269	0.37426	0.3631	0.828413	0.49564	0.886788
GO_bp:go_glomerulus_development	GO_bp:go_glomerulus_developm...	58	0.047363	0.0025528	0.13531	0.36315	0.828413	0.72412	0.923291
GO_bp:go_regulation_of_cell_projection_size	GO_bp:go_regulation_of_cell_...36	12	0.09405	0.0023084	0.26906	0.36334	0.828413	0.65346	0.91252
GO_bp:go_regulation_of_male_gonad_development	GO_bp:go_regulation_of_male_...	8	0.13203	0.0026462	0.37758	0.36329	0.828413
GO_mf:go_lipase_binding	GO_mf:go_lipase_binding	6	0.13936	0.002419	0.39854	0.3633	0.828413
GO_mf:go_mitogen_activated_protein_kinase_p38_binding	GO_mf:go_mitogen_activated_p...4	5	0.16015	0.0025378	0.45775	0.36322	0.828413
Curated_gene_sets:reactome_activation_of_c3_and_c5	Curated_gene_sets:reactome_a...28	8	0.13911	0.0027882	0.39816	0.3634	0.828428
Curated_gene_sets:fung_il2_targets_with_stat5_binding_sites	Curated_gene_sets:fung_il2_t...1	7	0.12986	0.0024347	0.37322	0.36394	0.828454	0.89899	0.965117
Curated_gene_sets:reactome_nucleotide_binding_domain_leucine_rich_repeat_containing_receptor_nlr_signaling_pathways	Curated_gene_sets:reactome_n...79	54	0.043465	0.0022607	0.12498	0.364	0.828454	0.060387	0.673489
Curated_gene_sets:reactome_rip_mediated_nfkb_activation_via_zbp1	Curated_gene_sets:reactome_r...100	17	0.078162	0.0022831	0.22422	0.3637	0.828454
Curated_gene_sets:reactome_shc1_events_in_egfr_signaling	Curated_gene_sets:reactome_s...20	15	0.090927	0.002495	0.26144	0.364	0.828454	0.20076	0.801695
Curated_gene_sets:samols_targets_of_khsv_mirnas_dn	Curated_gene_sets:samols_tar...1	58	0.046879	0.0025267	0.13464	0.36386	0.828454	0.45205	0.878433
GO_bp:go_anion_transport	GO_bp:go_anion_transport	608	0.014131	0.0024316	0.040564	0.36378	0.828454	0.48001	0.882879
GO_bp:go_follicle_stimulating_hormone_secretion	GO_bp:go_follicle_stimulatin...	7	0.13786	0.0025846	0.39612	0.36391	0.828454
GO_bp:go_positive_regulation_of_mesoderm_development	GO_bp:go_positive_regulation...493	5	0.13709	0.0021724	0.39351	0.36378	0.828454
GO_bp:go_regulation_of_amino_acid_transmembrane_transport	GO_bp:go_regulation_of_amino...2	10	0.11389	0.0025519	0.32647	0.36361	0.828454
GO_bp:go_regulation_of_calcium_transporting_atpase_activity	GO_bp:go_regulation_of_calci...10	9	0.1059	0.0022512	0.30428	0.36391	0.828454
GO_bp:go_trna_5_leader_removal	GO_bp:go_trna_5_leader_remov...	13	0.081071	0.0020711	0.23276	0.36381	0.828454
Curated_gene_sets:martin_viral_gpcr_signaling_dn	Curated_gene_sets:martin_vir...1	48	0.049293	0.0024176	0.14183	0.36409	0.828537
Curated_gene_sets:ozanne_ap1_targets_dn	Curated_gene_sets:ozanne_ap1...1	5	0.16084	0.0025487	0.46427	0.36451	0.828763	0.18474	0.795404
Curated_gene_sets:reactome_keratan_sulfate_degradation	Curated_gene_sets:reactome_k...2	13	0.08068	0.0020611	0.23281	0.36447	0.828763	0.1353	0.756336
GO_bp:go_adaptive_thermogenesis	GO_bp:go_adaptive_thermogene...	150	0.02668	0.0023072	0.076999	0.36448	0.828763
GO_bp:go_negative_regulation_of_interferon_alpha_production	GO_bp:go_negative_regulation...318	5	0.14868	0.002356	0.429	0.36446	0.828763
GO_bp:go_regulation_of_reactive_oxygen_species_metabolic_process	GO_bp:go_regulation_of_react...2	99	0.032396	0.0022789	0.09342	0.36438	0.828763	0.14631	0.76593
GO_cc:go_multivesicular_body_membrane	GO_cc:go_multivesicular_body...2	11	0.086542	0.0020338	0.24977	0.36449	0.828763
Curated_gene_sets:reactome_sumo_is_proteolytically_processed	Curated_gene_sets:reactome_s...123	6	0.1335	0.0023173	0.38578	0.36466	0.828875
GO_bp:go_cell_recognition	GO_bp:go_cell_recognition	144	0.027788	0.0023548	0.080325	0.3647	0.828875	0.71662	0.922383
GO_bp:go_regulation_of_prostaglandin_secretion	GO_bp:go_regulation_of_prost...2	11	0.11187	0.0026291	0.32345	0.36472	0.828875	0.65987	0.912967
Curated_gene_sets:wotton_runx_targets_dn	Curated_gene_sets:wotton_run...1	29	0.06431	0.0024528	0.18607	0.36482	0.828981	0.68195	0.916572
GO_bp:go_dna_damage_response_signal_transduction_resulting_in_transcription	GO_bp:go_dna_damage_response...3	17	0.074701	0.002182	0.21649	0.36503	0.829213	0.32375	0.848049
GO_bp:go_negative_regulation_of_dephosphorylation	GO_bp:go_negative_regulation...190	105	0.030924	0.00224	0.089735	0.36519	0.829213	0.68035	0.916032
GO_bp:go_trna_threonylcarbamoyladenosine_metabolic_process	GO_bp:go_trna_threonylcarbam...	14	0.076854	0.0020374	0.22286	0.3651	0.829213	0.2411	0.822192
GO_cc:go_transcriptional_repressor_complex	GO_cc:go_transcriptional_rep...	82	0.037089	0.0023755	0.10761	0.36518	0.829213	0.62811	0.905299
GO_mf:go_oxidoreductase_activity_acting_on_a_sulfur_group_of_donors_disulfide_as_acceptor	GO_mf:go_oxidoreductase_acti...4	9	0.12589	0.0026762	0.36527	0.36518	0.829213	0.6495	0.911628
Curated_gene_sets:baker_hematopoesis_stat5_targets	Curated_gene_sets:baker_hema...2	6	0.13986	0.0024278	0.40667	0.36545	0.829241	0.066474	0.677381
Curated_gene_sets:reactome_activation_of_noxa_and_translocation_to_mitochondria	Curated_gene_sets:reactome_a...38	5	0.16222	0.0025706	0.47173	0.36547	0.829241
Curated_gene_sets:su_pancreas	Curated_gene_sets:su_pancreas	42	0.055679	0.0025548	0.16192	0.36547	0.829241	0.2553	0.828524
GO_bp:go_retrograde_transport_endosome_to_plasma_membrane	GO_bp:go_retrograde_transpor...2	27	0.057725	0.0021245	0.16784	0.36545	0.829241	0.7021	0.92034
GO_cc:go_parallel_fiber_to_purkinje_cell_synapse	GO_cc:go_parallel_fiber_to_p...	16	0.080076	0.0022693	0.23262	0.36534	0.829241
Curated_gene_sets:shin_b_cell_lymphoma_cluster_5	Curated_gene_sets:shin_b_cel...4	18	0.07685	0.0023098	0.22365	0.36557	0.829338	0.41617	0.864278
GO_bp:go_regulation_of_luteinizing_hormone_secretion	GO_bp:go_regulation_of_lutei...	7	0.13185	0.0024721	0.38387	0.36562	0.829338
GO_bp:go_intra_s_dna_damage_checkpoint	GO_bp:go_intra_s_dna_damage_...	15	0.074527	0.002045	0.21725	0.36578	0.829458	0.85469	0.953581
GO_bp:go_protein_localization_to_ciliary_membrane	GO_bp:go_protein_localizatio...11	13	0.076968	0.0019662	0.22433	0.36576	0.829458
GO_cc:go_proton_transporting_atp_synthase_complex	GO_cc:go_proton_transporting...1	21	0.064405	0.0020907	0.18791	0.3659	0.829609	0.37181	0.854199
GO_bp:go_intrinsic_apoptotic_signaling_pathway	GO_bp:go_intrinsic_apoptotic...1	282	0.01904	0.0022501	0.055593	0.36599	0.829692	0.32635	0.849244
Curated_gene_sets:nikolsky_breast_cancer_7q21_q22_amplicon	Curated_gene_sets:nikolsky_b...26	76	0.067714	0.0041759	0.19782	0.36606	0.829698	0.15008	0.771112
Curated_gene_sets:reactome_activation_of_rac1	Curated_gene_sets:reactome_a...41	13	0.082149	0.0020986	0.24005	0.3661	0.829698
Curated_gene_sets:landis_erbb2_breast_tumors_65_up	Curated_gene_sets:landis_erb...6	21	0.072091	0.0023402	0.21105	0.36634	0.829756	0.88455	0.962835
Curated_gene_sets:reactome_rna_polymerase_iii_chain_elongation	Curated_gene_sets:reactome_r...111	18	0.071664	0.002154	0.20959	0.36621	0.829756
GO_bp:go_regulation_of_nitric_oxide_synthase_activity	GO_bp:go_regulation_of_nitri...2	44	0.050368	0.0023654	0.14743	0.36631	0.829756	0.54569	0.895639
GO_mf:go_thiamine_pyrophosphate_binding	GO_mf:go_thiamine_pyrophosph...	5	0.14052	0.0022267	0.4113	0.36631	0.829756
GO_bp:go_negative_regulation_of_interferon_gamma_production	GO_bp:go_negative_regulation...320	32	0.063019	0.0025246	0.18492	0.36663	0.83017	0.70788	0.920589
GO_bp:go_positive_regulation_of_monocyte_differentiation	GO_bp:go_positive_regulation...521	10	0.10872	0.0024361	0.31898	0.36661	0.83017
Curated_gene_sets:purbey_targets_of_ctbp1_and_satb1_up	Curated_gene_sets:purbey_tar...2	74	0.036816	0.0022405	0.10812	0.36673	0.830222	0.2017	0.801845
GO_bp:go_embryonic_pattern_specification	GO_bp:go_embryonic_pattern_s...	61	0.045403	0.0025095	0.13336	0.36676	0.830222	0.47699	0.882879
Curated_gene_sets:biocarta_rb_pathway	Curated_gene_sets:biocarta_r...11	13	0.08202	0.0020953	0.24155	0.3671	0.830572	0.29323	0.840105
GO_bp:go_cd4_positive_alpha_beta_t_cell_activation	GO_bp:go_cd4_positive_alpha_...1	86	0.034715	0.0022768	0.10239	0.36729	0.830572	0.22184	0.816126
GO_bp:go_lipid_homeostasis	GO_bp:go_lipid_homeostasis	128	0.028354	0.0022663	0.083515	0.36711	0.830572	0.80277	0.940916
GO_bp:go_nucleotide_excision_repair	GO_bp:go_nucleotide_excision...1	108	0.029863	0.0021936	0.08808	0.36729	0.830572	0.25095	0.827288
GO_bp:go_regulation_of_protein_localization_to_plasma_membrane	GO_bp:go_regulation_of_prote...42	92	0.033504	0.0022724	0.098771	0.36723	0.830572
GO_mf:go_class_i_dna_apurinic_or_apyrimidinic_site_endonuclease_activity	GO_mf:go_class_i_dna_apurini...	10	0.1216	0.0027247	0.35794	0.36704	0.830572
GO_mf:go_nucleobase_transmembrane_transporter_activity	GO_mf:go_nucleobase_transmem...	7	0.12244	0.0022956	0.36082	0.36717	0.830572
Curated_gene_sets:yamashita_liver_cancer_stem_cell_dn	Curated_gene_sets:yamashita_...1	76	0.038953	0.0024022	0.11499	0.36741	0.830638	0.67002	0.914531
GO_bp:go_osteoclast_proliferation	GO_bp:go_osteoclast_prolifer...	8	0.11916	0.0023884	0.35185	0.36743	0.830638
GO_bp:go_positive_regulation_of_signal_transduction_by_p53_class_mediator	GO_bp:go_positive_regulation...735	21	0.072617	0.0023573	0.21451	0.36748	0.830638	0.52608	0.891792
GO_bp:go_anterior_posterior_axon_guidance	GO_bp:go_anterior_posterior_...2	7	0.13016	0.0024403	0.38499	0.36766	0.83087
GO_bp:go_response_to_ammonium_ion	GO_bp:go_response_to_ammoniu...	127	0.029259	0.0023295	0.086568	0.36769	0.83087	0.061813	0.677253
Curated_gene_sets:nikolsky_breast_cancer_22q13_amplicon	Curated_gene_sets:nikolsky_b...21	17	0.14994	0.0043797	0.445	0.36808	0.831204	0.21044	0.80738
Curated_gene_sets:pid_rac1_reg_pathway	Curated_gene_sets:pid_rac1_r...	39	0.05174	0.0022879	0.15346	0.368	0.831204	0.76421	0.932758
Curated_gene_sets:reactome_interleukin_36_pathway	Curated_gene_sets:reactome_i...50	7	0.16197	0.0030367	0.48086	0.36812	0.831204
Curated_gene_sets:reactome_regulation_of_tlr_by_endogenous_ligand	Curated_gene_sets:reactome_r...61	19	0.083338	0.0025734	0.24739	0.36811	0.831204
GO_bp:go_cellular_modified_amino_acid_biosynthetic_process	GO_bp:go_cellular_modified_a...1	40	0.047509	0.0021275	0.14106	0.36813	0.831204	0.48833	0.884962
GO_bp:go_positive_regulation_of_excitatory_postsynaptic_potential	GO_bp:go_positive_regulation...272	27	0.061802	0.0022745	0.18353	0.36816	0.831204	0.022502	0.549076
Curated_gene_sets:reactome_response_to_elevated_platelet_cytosolic_ca2plus	Curated_gene_sets:reactome_r...82	132	0.028908	0.0023461	0.085978	0.36835	0.83136
GO_bp:go_positive_regulation_of_inflammatory_response	GO_bp:go_positive_regulation...376	135	0.028382	0.0023293	0.084437	0.36839	0.83136	0.97805	0.989383
GO_cc:go_muscle_myosin_complex	GO_cc:go_muscle_myosin_compl...	18	0.084375	0.002536	0.25095	0.36836	0.83136	0.22709	0.818364
Curated_gene_sets:biocarta_ccr3_pathway	Curated_gene_sets:biocarta_c...9	19	0.072016	0.0022238	0.21472	0.36866	0.831606	0.95898	0.981056
Curated_gene_sets:reactome_traf6_mediated_nf_kb_activation	Curated_gene_sets:reactome_t...63	24	0.060929	0.0021143	0.18156	0.36859	0.831606
GO_bp:go_neurotransmitter_receptor_transport_postsynaptic_endosome_to_lysosome	GO_bp:go_neurotransmitter_re...3	7	0.12812	0.0024022	0.38185	0.36861	0.831606
Curated_gene_sets:reactome_vitamin_b5_pantothenate_metabolism	Curated_gene_sets:reactome_v...12	17	0.070023	0.0020454	0.20889	0.36874	0.831657	0.068033	0.683009
GO_mf:go_mhc_class_ii_protein_binding	GO_mf:go_mhc_class_ii_protei...1	6	0.14996	0.0026031	0.44756	0.36879	0.831657
Curated_gene_sets:tomlins_metastasis_dn	Curated_gene_sets:tomlins_me...1	20	0.071196	0.0022555	0.2129	0.36904	0.831736	0.87716	0.96055
Curated_gene_sets:turashvili_breast_lobular_carcinoma_vs_lobular_normal_dn	Curated_gene_sets:turashvili...9	72	0.037916	0.0022762	0.11334	0.36898	0.831736	0.32381	0.848049
GO_bp:go_inflammatory_response	GO_bp:go_inflammatory_respon...1	687	0.012809	0.002338	0.038269	0.36893	0.831736	0.95776	0.981056
GO_mf:go_peptide_hormone_receptor_binding	GO_mf:go_peptide_hormone_rec...	20	0.071166	0.0022546	0.21277	0.36901	0.831736	0.55894	0.896842
Curated_gene_sets:tian_tnf_signaling_not_via_nfkb	Curated_gene_sets:tian_tnf_s...1	21	0.073507	0.0023862	0.22031	0.36932	0.831762	0.33854	0.852009
GO_bp:go_positive_regulation_of_calcium_ion_transmembrane_transport	GO_bp:go_positive_regulation...81	68	0.039625	0.002312	0.11865	0.3692	0.831762	0.50456	0.887694
GO_bp:go_positive_regulation_of_receptor_signaling_pathway_via_stat	GO_bp:go_positive_regulation...699	86	0.035586	0.0023339	0.10665	0.36931	0.831762
GO_cc:go_high_density_lipoprotein_particle	GO_cc:go_high_density_lipopr...	27	0.063748	0.0023461	0.19094	0.36925	0.831762	0.12407	0.749915
GO_mf:go_oxidoreductase_activity_acting_on_a_sulfur_group_of_donors_nad_p_as_acceptor	GO_mf:go_oxidoreductase_acti...5	12	0.092001	0.0022581	0.27544	0.36919	0.831762
Curated_gene_sets:dazard_uv_response_cluster_g5	Curated_gene_sets:dazard_uv_...7	12	0.080825	0.0019838	0.24295	0.36969	0.831926	0.65151	0.912337
Curated_gene_sets:marson_foxp3_targets_up	Curated_gene_sets:marson_fox...5	63	0.039879	0.0022399	0.11996	0.36978	0.831926	0.70858	0.920589
Curated_gene_sets:nakamura_adipogenesis_early_dn	Curated_gene_sets:nakamura_a...1	37	0.054329	0.00234	0.1635	0.36983	0.831926	0.30668	0.843091
Curated_gene_sets:toyota_targets_of_mir34b_and_mir34c	Curated_gene_sets:toyota_tar...	433	0.014645	0.0021363	0.043962	0.36952	0.831926	0.26968	0.83438
Curated_gene_sets:zhan_multiple_myeloma_cd2_dn	Curated_gene_sets:zhan_multi...7	47	0.048109	0.0023349	0.14476	0.36982	0.831926	0.50698	0.887694
GO_bp:go_cellular_response_to_reactive_oxygen_species	GO_bp:go_cellular_response_t...103	156	0.025169	0.0022193	0.075791	0.36991	0.831926	0.49458	0.886454
GO_bp:go_cellular_triglyceride_homeostasis	GO_bp:go_cellular_triglyceri...	7	0.11026	0.0020672	0.33199	0.3699	0.831926
GO_bp:go_leukotriene_metabolic_process	GO_bp:go_leukotriene_metabol...	15	0.084473	0.0023179	0.25377	0.36962	0.831926	0.7047	0.920589
GO_cc:go_intrinsic_component_of_organelle_membrane	GO_cc:go_intrinsic_component...7	375	0.015936	0.0021665	0.047975	0.36988	0.831926	0.35637	0.852009
GO_mf:go_peroxiredoxin_activity	GO_mf:go_peroxiredoxin_activ...	8	0.095443	0.0019129	0.28745	0.36993	0.831926
Curated_gene_sets:greenbaum_e2a_targets_dn	Curated_gene_sets:greenbaum_...1	18	0.072964	0.002193	0.22219	0.37131	0.832009	0.10145	0.729112
Curated_gene_sets:gross_hif1a_targets_up	Curated_gene_sets:gross_hif1...2	7	0.14105	0.0026445	0.42731	0.37067	0.832009	0.69601	0.919463
Curated_gene_sets:kegg_beta_alanine_metabolism	Curated_gene_sets:kegg_beta_...	22	0.069625	0.0023133	0.21179	0.37117	0.832009	0.3222	0.848049
Curated_gene_sets:myllykangas_amplification_hot_spot_16	Curated_gene_sets:myllykanga...5	9	0.10351	0.0022003	0.31422	0.37093	0.832009	0.31586	0.845316
Curated_gene_sets:reactome_intrinsic_pathway_for_apoptosis	Curated_gene_sets:reactome_i...64	51	0.046701	0.0023608	0.14103	0.37027	0.832009	0.92226	0.97346
Curated_gene_sets:reactome_metabolism_of_nitric_oxide:_enos_activation_and_regulation	Curated_gene_sets:reactome_m...37	15	0.079943	0.0021936	0.24117	0.37014	0.832009
Curated_gene_sets:reactome_regulation_by_c_flip	Curated_gene_sets:reactome_r...21	11	0.098412	0.0023127	0.29765	0.37046	0.832009
Curated_gene_sets:reactome_trna_modification_in_the_mitochondrion	Curated_gene_sets:reactome_t...116	10	0.086117	0.0019296	0.26179	0.3711	0.832009
Curated_gene_sets:thum_systolic_heart_failure_up	Curated_gene_sets:thum_systo...2	409	0.015945	0.002262	0.048178	0.37034	0.832009	0.070636	0.6877
GO_bp:go_cellular_response_to_oxidised_low_density_lipoprotein_particle_stimulus	GO_bp:go_cellular_response_t...88	10	0.089863	0.0020136	0.27261	0.37084	0.832009
GO_bp:go_epithelial_cell_development	GO_bp:go_epithelial_cell_dev...	200	0.023166	0.0023103	0.070071	0.37047	0.832009	0.34941	0.852009
GO_bp:go_gamete_generation	GO_bp:go_gamete_generation	647	0.012274	0.0021766	0.037368	0.37128	0.832009	0.18583	0.795849
GO_bp:go_negative_regulation_of_mesenchymal_cell_proliferation	GO_bp:go_negative_regulation...410	8	0.12535	0.0025124	0.37891	0.37039	0.832009
GO_bp:go_negative_regulation_of_protein_localization_to_membrane	GO_bp:go_negative_regulation...553	29	0.055744	0.0021261	0.16943	0.37108	0.832009
GO_bp:go_negative_regulation_of_telomere_capping	GO_bp:go_negative_regulation...666	8	0.12266	0.0024584	0.37195	0.37079	0.832009
GO_bp:go_positive_regulation_of_natural_killer_cell_mediated_immune_response_to_tumor_cell	GO_bp:go_positive_regulation...552	9	0.10226	0.0021738	0.3086	0.37019	0.832009
GO_bp:go_positive_regulation_of_protein_kinase_b_signaling	GO_bp:go_positive_regulation...664	166	0.025053	0.0022782	0.07586	0.3706	0.832009	0.82668	0.946739
GO_bp:go_protein_mannosylation	GO_bp:go_protein_mannosylati...	23	0.069384	0.002357	0.20956	0.37029	0.832009	0.1366	0.756336
GO_bp:go_regulation_of_inositol_trisphosphate_biosynthetic_process	GO_bp:go_regulation_of_inosi...3	7	0.12841	0.0024075	0.38998	0.37098	0.832009
GO_bp:go_regulation_of_ossification	GO_bp:go_regulation_of_ossif...	183	0.024379	0.0023266	0.073933	0.3708	0.832009	0.12868	0.751038
GO_cc:go_anchored_component_of_postsynaptic_membrane	GO_cc:go_anchored_component_...4	5	0.1686	0.0026716	0.51265	0.37113	0.832009
GO_cc:go_bleb	GO_cc:go_bleb	9	0.10271	0.0021834	0.31262	0.37125	0.832009
GO_mf:go_immunoglobulin_receptor_activity	GO_mf:go_immunoglobulin_rece...1	5	0.15022	0.0023804	0.45517	0.37069	0.832009
GO_mf:go_peptide_disulfide_oxidoreductase_activity	GO_mf:go_peptide_disulfide_o...	15	0.0807	0.0022144	0.24394	0.37039	0.832009
GO_mf:go_sodium_independent_organic_anion_transmembrane_transporter_activity	GO_mf:go_sodium_independent_...	16	0.088545	0.0025093	0.26941	0.37121	0.832009	0.90464	0.967257
GO_bp:go_cellular_detoxification_of_aldehyde	GO_bp:go_cellular_detoxifica...2	5	0.10817	0.0017142	0.32979	0.37145	0.832082
GO_bp:go_telomere_organization	GO_bp:go_telomere_organizati...	169	0.023216	0.00213	0.070755	0.37141	0.832082	0.3817	0.85749
Curated_gene_sets:biocarta_hbx_pathway	Curated_gene_sets:biocarta_h...1	7	0.10593	0.001986	0.32342	0.37163	0.832125
GO_bp:go_amine_metabolic_process	GO_bp:go_amine_metabolic_pro...	134	0.026127	0.0021363	0.079733	0.37158	0.832125	0.43504	0.872172
GO_bp:go_atp_biosynthetic_process	GO_bp:go_atp_biosynthetic_pr...	42	0.047135	0.0021628	0.1438	0.37154	0.832125	0.15753	0.776388
Curated_gene_sets:farmer_breast_cancer_cluster_1	Curated_gene_sets:farmer_bre...4	39	0.052155	0.0023062	0.1594	0.37176	0.832295	0.088563	0.721155
Curated_gene_sets:elvidge_hif1a_targets_up	Curated_gene_sets:elvidge_hi...4	66	0.034176	0.0019646	0.10544	0.37292	0.832661	0.28637	0.837575
Curated_gene_sets:ishida_e2f_targets	Curated_gene_sets:ishida_e2f...	53	0.040212	0.0020721	0.12392	0.37278	0.832661	0.75708	0.931723
Curated_gene_sets:li_wilms_tumor_vs_fetal_kidney_1_up	Curated_gene_sets:li_wilms_t...5	184	0.023381	0.0022375	0.071742	0.37225	0.832661	0.61886	0.904063
Curated_gene_sets:pid_lymph_angiogenesis_pathway	Curated_gene_sets:pid_lymph_...	25	0.063363	0.002244	0.19428	0.37216	0.832661	0.34612	0.852009
Curated_gene_sets:reactome_runx1_regulates_genes_involved_in_megakaryocyte_differentiation_and_platelet_function	Curated_gene_sets:reactome_r...134	82	0.037831	0.002423	0.11686	0.37308	0.832661
Curated_gene_sets:reactome_synthesis_secretion_and_deacylation_of_ghrelin	Curated_gene_sets:reactome_s...176	19	0.069452	0.0021446	0.2146	0.37311	0.832661	0.73636	0.926495
Curated_gene_sets:schaeffer_prostate_development_and_cancer_box1_dn	Curated_gene_sets:schaeffer_...7	10	0.094041	0.0021072	0.29003	0.37288	0.832661	0.19292	0.7993
Curated_gene_sets:seki_inflammatory_response_lps_dn	Curated_gene_sets:seki_infla...1	22	0.065812	0.0021866	0.20195	0.37226	0.832661	0.5856	0.898082
Curated_gene_sets:stambolsky_response_to_vitamin_d3_dn	Curated_gene_sets:stambolsky...2	24	0.05597	0.0019422	0.17293	0.3731	0.832661	0.83381	0.948005
Curated_gene_sets:whiteside_cisplatin_resistance_up	Curated_gene_sets:whiteside_...2	11	0.091656	0.0021539	0.28121	0.37224	0.832661	0.15348	0.774023
GO_bp:go_folic_acid_containing_compound_biosynthetic_process	GO_bp:go_folic_acid_containi...	9	0.10324	0.0021946	0.31748	0.37252	0.832661	0.50751	0.887694
GO_bp:go_interleukin_8_biosynthetic_process	GO_bp:go_interleukin_8_biosy...	15	0.08841	0.002426	0.27222	0.37268	0.832661
GO_bp:go_multicellular_organismal_response_to_stress	GO_bp:go_multicellular_organ...7	73	0.038646	0.002336	0.11916	0.37284	0.832661	0.46481	0.880153
GO_bp:go_neuron_death_in_response_to_hydrogen_peroxide	GO_bp:go_neuron_death_in_res...1	5	0.125	0.0019808	0.38464	0.3726	0.832661
GO_bp:go_one_carbon_metabolic_process	GO_bp:go_one_carbon_metaboli...	26	0.058124	0.0020992	0.17965	0.37315	0.832661	0.37493	0.854199
GO_bp:go_regulation_of_cell_proliferation_involved_in_kidney_development	GO_bp:go_regulation_of_cell_...37	13	0.093304	0.0023836	0.28843	0.37316	0.832661	0.61437	0.904063
GO_bp:go_regulation_of_delayed_rectifier_potassium_channel_activity	GO_bp:go_regulation_of_delay...	18	0.07699	0.002314	0.2363	0.37228	0.832661	0.23851	0.821063
GO_bp:go_regulation_of_g_protein_coupled_receptor_signaling_pathway	GO_bp:go_regulation_of_g_pro...	143	0.025988	0.0021947	0.080326	0.37315	0.832661
GO_bp:go_regulation_of_organic_acid_transport	GO_bp:go_regulation_of_organ...5	56	0.042283	0.0022395	0.13065	0.37311	0.832661	0.44894	0.87838
GO_bp:go_small_molecule_biosynthetic_process	GO_bp:go_small_molecule_bios...	648	0.012082	0.0021442	0.037162	0.37254	0.832661	0.079793	0.710004
GO_bp:go_srp_dependent_cotranslational_protein_targeting_to_membrane_signal_sequence_recognition	GO_bp:go_srp_dependent_cotra...1	2	0.2189	0.002194	0.67642	0.37311	0.832661
GO_bp:go_termination_of_rna_polymerase_i_transcription	GO_bp:go_termination_of_rna_...1	31	0.049312	0.0019444	0.15113	0.37211	0.832661
GO_cc:go_mitochondrial_outer_membrane_translocase_complex	GO_cc:go_mitochondrial_outer...	10	0.082495	0.0018485	0.25485	0.37309	0.832661
GO_cc:go_presynaptic_endocytic_zone	GO_cc:go_presynaptic_endocyt...	8	0.11996	0.0024044	0.37109	0.37325	0.832742
Curated_gene_sets:yordy_reciprocal_regulation_by_ets1_and_sp100_dn	Curated_gene_sets:yordy_reci...1	70	0.037599	0.0022257	0.11637	0.37331	0.832756	0.5602	0.896842
Curated_gene_sets:abraham_alpc_vs_multiple_myeloma_dn	Curated_gene_sets:abraham_al...1	20	0.064145	0.0020321	0.1988	0.37348	0.832763	0.79553	0.939711
Curated_gene_sets:biocarta_tubby_pathway	Curated_gene_sets:biocarta_t...21	5	0.14838	0.0023513	0.46053	0.37365	0.832763
Curated_gene_sets:lui_thyroid_cancer_cluster_4	Curated_gene_sets:lui_thyroi...4	12	0.094737	0.0023253	0.29546	0.37424	0.832763	0.20196	0.802042
Curated_gene_sets:martin_viral_gpcr_signaling_up	Curated_gene_sets:martin_vir...2	82	0.033255	0.00213	0.10359	0.37409	0.832763
Curated_gene_sets:reactome_other_semaphorin_interactions	Curated_gene_sets:reactome_o...19	19	0.075061	0.0023178	0.23273	0.37353	0.832763	0.040514	0.631036
Curated_gene_sets:riz_erythroid_differentiation_hemgn	Curated_gene_sets:riz_erythr...7	26	0.064442	0.0023274	0.20002	0.37366	0.832763	0.65405	0.91252
Curated_gene_sets:sesto_response_to_uv_c3	Curated_gene_sets:sesto_resp...4	21	0.068282	0.0022166	0.21224	0.37383	0.832763	0.94995	0.979098
Curated_gene_sets:smith_tert_targets_dn	Curated_gene_sets:smith_tert...1	86	0.033872	0.0022215	0.1059	0.37455	0.832763	0.3163	0.845398
Curated_gene_sets:wang_hcp_prostate_cancer	Curated_gene_sets:wang_hcp_p...	106	0.029287	0.0021314	0.091277	0.37416	0.832763	0.29604	0.840786
GO_bp:go_artery_smooth_muscle_contraction	GO_bp:go_artery_smooth_muscl...	8	0.12717	0.0025488	0.39758	0.37454	0.832763
GO_bp:go_collecting_duct_development	GO_bp:go_collecting_duct_dev...	13	0.088928	0.0022718	0.27753	0.37432	0.832763	0.35989	0.852009
GO_bp:go_membrane_raft_localization	GO_bp:go_membrane_raft_local...	6	0.13197	0.0022908	0.41263	0.37455	0.832763
GO_bp:go_mirna_loading_onto_risc_involved_in_gene_silencing_by_mirna	GO_bp:go_mirna_loading_onto_...	7	0.14009	0.0026265	0.43609	0.37401	0.832763
GO_bp:go_muscle_filament_sliding	GO_bp:go_muscle_filament_sli...	38	0.051722	0.0022576	0.16034	0.37351	0.832763
GO_bp:go_negative_regulation_of_b_cell_apoptotic_process	GO_bp:go_negative_regulation...47	11	0.090515	0.0021271	0.28298	0.37454	0.832763	0.1124	0.74313
GO_bp:go_negative_regulation_of_hexokinase_activity	GO_bp:go_negative_regulation...286	5	0.11776	0.0018661	0.36677	0.37408	0.832763
GO_bp:go_negative_regulation_of_torc1_signaling	GO_bp:go_negative_regulation...676	15	0.073094	0.0020057	0.22819	0.37437	0.832763
GO_bp:go_tetrapyrrole_biosynthetic_process	GO_bp:go_tetrapyrrole_biosyn...	28	0.050932	0.0019088	0.15883	0.37423	0.832763	0.63074	0.905893
GO_cc:go_cul4b_ring_e3_ubiquitin_ligase_complex	GO_cc:go_cul4b_ring_e3_ubiqu...	5	0.11346	0.0017978	0.35461	0.37451	0.832763
GO_cc:go_proton_transporting_v_type_atpase_v1_domain	GO_cc:go_proton_transporting...9	9	0.099806	0.0021217	0.31058	0.37397	0.832763
GO_mf:go_helicase_activity	GO_mf:go_helicase_activity	146	0.023771	0.0020283	0.073847	0.37377	0.832763	0.26149	0.829896
GO_mf:go_phosphatidylcholine_sterol_o_acyltransferase_activator_activity	GO_mf:go_phosphatidylcholine...1	6	0.14272	0.0024774	0.44596	0.37447	0.832763
GO_mf:go_phosphatidylinositol_4_5_bisphosphate_phosphatase_activity	GO_mf:go_phosphatidylinosito...13	12	0.081535	0.0020013	0.25255	0.37341	0.832763
Curated_gene_sets:bystrykh_hematopoiesis_stem_cell_fli1	Curated_gene_sets:bystrykh_h...4	9	0.10579	0.0022488	0.33318	0.37543	0.832765	0.40067	0.861829
Curated_gene_sets:douglas_bmi1_targets_dn	Curated_gene_sets:douglas_bm...1	315	0.016255	0.0020285	0.051285	0.37564	0.832765	0.026439	0.567012
Curated_gene_sets:gargalovic_response_to_oxidized_phospholipids_magenta_dn	Curated_gene_sets:gargalovic...13	12	0.083334	0.0020454	0.26269	0.37553	0.832765	0.26901	0.83438
Curated_gene_sets:nakamura_adipogenesis_late_dn	Curated_gene_sets:nakamura_a...3	36	0.052269	0.0022207	0.16383	0.37485	0.832765	0.15793	0.776388
Curated_gene_sets:reactome_activation_of_ppargc1a_pgc_1alpha_by_phosphorylation	Curated_gene_sets:reactome_a...39	10	0.10207	0.002287	0.32213	0.37568	0.832765
Curated_gene_sets:reactome_downregulation_of_erbb2:erbb3_signaling	Curated_gene_sets:reactome_d...80	13	0.073324	0.0018731	0.23049	0.3752	0.832765
Curated_gene_sets:reactome_eicosanoids	Curated_gene_sets:reactome_e...11	11	0.10928	0.002568	0.3448	0.37565	0.832765
Curated_gene_sets:reactome_pcp_ce_pathway	Curated_gene_sets:reactome_p...11	95	0.029186	0.0020114	0.092029	0.37557	0.832765
Curated_gene_sets:sakai_chronic_hepatitis_vs_liver_cancer_dn	Curated_gene_sets:sakai_chro...1	35	0.051606	0.002162	0.16176	0.37486	0.832765	0.37353	0.854199
Curated_gene_sets:shedden_lung_cancer_good_survival_a12	Curated_gene_sets:shedden_lu...1	275	0.01842	0.00215	0.057983	0.37537	0.832765	0.647	0.910691
Curated_gene_sets:tang_senescence_tp53_targets_dn	Curated_gene_sets:tang_senes...1	55	0.041896	0.0021991	0.13204	0.37551	0.832765	0.088974	0.721155
GO_bp:go_anatomical_structure_formation_involved_in_morphogenesis	GO_bp:go_anatomical_structur...2	1064	0.0096842	0.0021782	0.03038	0.37495	0.832765	0.22296	0.816126
GO_bp:go_arginine_catabolic_process	GO_bp:go_arginine_catabolic_...	11	0.090769	0.0021331	0.28532	0.3752	0.832765
GO_bp:go_membrane_raft_assembly	GO_bp:go_membrane_raft_assem...	10	0.095321	0.0021359	0.30021	0.37543	0.832765
GO_bp:go_modulation_of_age_related_behavioral_decline	GO_bp:go_modulation_of_age_r...	7	0.12715	0.0023839	0.39992	0.37526	0.832765
GO_bp:go_negative_regulation_of_dna_recombination	GO_bp:go_negative_regulation...202	42	0.044987	0.0020642	0.14077	0.37465	0.832765	0.63384	0.906178
GO_bp:go_positive_regulation_of_cell_cycle_process	GO_bp:go_positive_regulation...118	280	0.017618	0.0020747	0.055292	0.37501	0.832765	0.55036	0.895639
GO_mf:go_bile_acid_transmembrane_transporter_activity	GO_mf:go_bile_acid_transmemb...	16	0.083613	0.0023695	0.26301	0.37528	0.832765	0.49419	0.88628
GO_mf:go_icosanoid_binding	GO_mf:go_icosanoid_binding	6	0.13559	0.0023537	0.4269	0.37538	0.832765
GO_mf:go_prenyltransferase_activity	GO_mf:go_prenyltransferase_a...	15	0.080456	0.0022077	0.25316	0.37532	0.832765	0.37599	0.854852
GO_mf:go_transferase_activity_transferring_nitrogenous_groups	GO_mf:go_transferase_activit...7	23	0.0649	0.0022047	0.20352	0.37491	0.832765	0.34959	0.852009
Curated_gene_sets:biocarta_cdc25_pathway	Curated_gene_sets:biocarta_c...12	9	0.10026	0.0021314	0.31691	0.37586	0.832807
Curated_gene_sets:wakabayashi_adipogenesis_pparg_rxra_bound_36hr	Curated_gene_sets:wakabayash...3	143	0.02538	0.0021434	0.080164	0.37577	0.832807	0.30434	0.843091
GO_bp:go_regulation_of_immunoglobulin_production	GO_bp:go_regulation_of_immun...4	66	0.037334	0.0021461	0.118	0.37585	0.832807	0.53931	0.895178
Curated_gene_sets:takeda_targets_of_nup98_hoxa9_fusion_6hr_up	Curated_gene_sets:takeda_tar...8	83	0.035592	0.0022934	0.11257	0.37594	0.832865	0.32568	0.848616
GO_bp:go_medium_chain_fatty_acid_catabolic_process	GO_bp:go_medium_chain_fatty_...2	5	0.14605	0.0023143	0.46243	0.37607	0.832959
GO_bp:go_negative_regulation_of_cgmp_mediated_signaling	GO_bp:go_negative_regulation...142	6	0.13328	0.0023135	0.42208	0.37609	0.832959
Curated_gene_sets:doane_response_to_androgen_dn	Curated_gene_sets:doane_resp...1	240	0.019347	0.0021115	0.0615	0.37654	0.833523	0.16348	0.780028
GO_cc:go_actin_cytoskeleton	GO_cc:go_actin_cytoskeleton	488	0.013703	0.002119	0.043555	0.37653	0.833523	0.061269	0.676946
GO_cc:go_extrinsic_component_of_external_side_of_plasma_membrane	GO_cc:go_extrinsic_component...4	8	0.11826	0.0023702	0.376	0.37656	0.833523
GO_mf:go_g_protein_beta_gamma_subunit_complex_binding	GO_mf:go_g_protein_beta_gamm...	20	0.073749	0.0023364	0.23445	0.37655	0.833523	0.27382	0.836941
Curated_gene_sets:wang_barretts_esophagus_up	Curated_gene_sets:wang_barre...4	52	0.041116	0.0020987	0.13102	0.37683	0.833644	0.2744	0.836941
GO_bp:go_metanephric_distal_tubule_development	GO_bp:go_metanephric_distal_...	7	0.12085	0.0022657	0.38508	0.37683	0.833644
GO_bp:go_oxaloacetate_metabolic_process	GO_bp:go_oxaloacetate_metabo...	8	0.11446	0.0022941	0.36454	0.37677	0.833644	0.45468	0.878433
GO_bp:go_utp_biosynthetic_process	GO_bp:go_utp_biosynthetic_pr...	9	0.094533	0.0020096	0.30119	0.37681	0.833644
Curated_gene_sets:pid_tap63_pathway	Curated_gene_sets:pid_tap63_...	53	0.041599	0.0021436	0.13263	0.3769	0.83368	0.13615	0.756336
Curated_gene_sets:biocarta_malatex_pathway	Curated_gene_sets:biocarta_m...2	8	0.093558	0.0018752	0.29879	0.37709	0.833862
Curated_gene_sets:wallace_prostate_cancer_dn	Curated_gene_sets:wallace_pr...1	6	0.13642	0.002368	0.43547	0.37704	0.833862	0.44139	0.875302
Curated_gene_sets:roversi_glioma_copy_number_up	Curated_gene_sets:roversi_gl...2	97	0.037803	0.0026324	0.12086	0.37722	0.83403	0.81892	0.945351
GO_bp:go_positive_regulation_of_glucose_metabolic_process	GO_bp:go_positive_regulation...317	24	0.059593	0.0020679	0.1908	0.3774	0.834309	0.69642	0.919463
GO_mf:go_ubiquitin_protein_transferase_inhibitor_activity	GO_mf:go_ubiquitin_protein_t...2	6	0.1368	0.0023747	0.4384	0.3775	0.834411
Curated_gene_sets:flechner_pbl_kidney_transplant_rejected_vs_ok_dn	Curated_gene_sets:flechner_p...3	49	0.039725	0.0019684	0.12749	0.37767	0.834549	0.33951	0.852009
GO_bp:go_regulation_of_phosphatase_activity	GO_bp:go_regulation_of_phosp...1	168	0.021784	0.0019928	0.069877	0.37762	0.834549	0.56325	0.897274
Curated_gene_sets:kegg_amyotrophic_lateral_sclerosis_als	Curated_gene_sets:kegg_amyot...	52	0.042371	0.0021627	0.13609	0.37777	0.834651	0.8082	0.942291
Curated_gene_sets:delacroix_rar_targets_dn	Curated_gene_sets:delacroix_...2	27	0.058223	0.0021428	0.18733	0.37797	0.834652	0.77438	0.935671
Curated_gene_sets:pid_erbb1_downstream_pathway	Curated_gene_sets:pid_erbb1_...1	106	0.028134	0.0020475	0.0905	0.37795	0.834652	0.24977	0.827288
Curated_gene_sets:reactome_traf6_mediated_irf7_activation	Curated_gene_sets:reactome_t...61	29	0.060716	0.0023157	0.19513	0.37784	0.834652	0.44272	0.8756
Curated_gene_sets:valk_aml_cluster_5	Curated_gene_sets:valk_aml_c...11	31	0.052442	0.0020679	0.16883	0.37804	0.834652	0.5335	0.892663
GO_bp:go_negative_regulation_of_myosin_light_chain_phosphatase_activity	GO_bp:go_negative_regulation...454	5	0.12595	0.0019959	0.40538	0.37802	0.834652
Curated_gene_sets:reactome_defective_chst14_causes_eds_musculocontractural_type	Curated_gene_sets:reactome_d...17	8	0.10025	0.0020093	0.32332	0.37825	0.834988
GO_bp:go_negative_regulation_of_metaphase_anaphase_transition_of_cell_cycle	GO_bp:go_negative_regulation...415	37	0.04804	0.0020692	0.15499	0.3783	0.834988
Curated_gene_sets:yao_temporal_response_to_progesterone_cluster_9	Curated_gene_sets:yao_tempor...18	70	0.033782	0.0019997	0.10909	0.37841	0.835112	0.25392	0.828524
Curated_gene_sets:dorn_adenovirus_infection_48hr_up	Curated_gene_sets:dorn_adeno...8	14	0.070084	0.0018579	0.22663	0.37857	0.835227	0.11783	0.746897
GO_bp:go_positive_regulation_of_vascular_endothelial_cell_proliferation	GO_bp:go_positive_regulation...866	14	0.071375	0.0018921	0.23076	0.37855	0.835227
GO_bp:go_regulation_of_symbiosis_encompassing_mutualism_through_parasitism	GO_bp:go_regulation_of_symbi...	224	0.019863	0.0020951	0.064314	0.37872	0.835439	0.40811	0.861836
Curated_gene_sets:steger_adipogenesis_up	Curated_gene_sets:steger_adi...2	21	0.066363	0.0021543	0.21524	0.37892	0.835761	0.60876	0.904063
Curated_gene_sets:ginestier_breast_cancer_znf217_amplified_up	Curated_gene_sets:ginestier_...4	68	0.033848	0.0019749	0.10995	0.3791	0.835775	0.17795	0.789193
Curated_gene_sets:lu_aging_brain_up	Curated_gene_sets:lu_aging_b...2	258	0.018662	0.0021108	0.060614	0.37909	0.835775	0.054326	0.652371
Curated_gene_sets:martens_bound_by_pml_rara_fusion	Curated_gene_sets:martens_bo...	443	0.013512	0.0019931	0.043918	0.37917	0.835775	0.11001	0.742062
Curated_gene_sets:reactome_cellular_senescence	Curated_gene_sets:reactome_c...40	179	0.022812	0.0021534	0.074194	0.37925	0.835775
Curated_gene_sets:reactome_rab_regulation_of_trafficking	Curated_gene_sets:reactome_r...4	122	0.025265	0.0019718	0.082162	0.37923	0.835775
GO_bp:go_anterograde_dendritic_transport	GO_bp:go_anterograde_dendrit...	5	0.1431	0.0022677	0.4645	0.37901	0.835775
Curated_gene_sets:kim_gastric_cancer_chemosensitivity	Curated_gene_sets:kim_gastri...	92	0.030038	0.0020373	0.098007	0.37962	0.835846	0.22302	0.816126
Curated_gene_sets:reactome_degradation_of_gli1_by_the_proteasome	Curated_gene_sets:reactome_d...35	63	0.033424	0.0018773	0.10892	0.37947	0.835846
Curated_gene_sets:reactome_nef_and_signal_transduction	Curated_gene_sets:reactome_n...11	8	0.096156	0.0019272	0.31365	0.37958	0.835846
GO_bp:go_lagging_strand_elongation	GO_bp:go_lagging_strand_elon...	5	0.12988	0.0020581	0.42286	0.37937	0.835846	0.49065	0.885539
GO_bp:go_negative_regulation_of_amyloid_precursor_protein_biosynthetic_process	GO_bp:go_negative_regulation...25	6	0.11773	0.0020436	0.38421	0.37964	0.835846
GO_bp:go_regulation_of_lipopolysaccharide_mediated_signaling_pathway	GO_bp:go_regulation_of_lipop...2	25	0.061492	0.0021778	0.20047	0.37952	0.835846	0.19269	0.7993
GO_mf:go_ubiquitin_protein_transferase_regulator_activity	GO_mf:go_ubiquitin_protein_t...3	17	0.070831	0.002069	0.23118	0.37966	0.835846
GO_mf:go_ionotropic_glutamate_receptor_binding	GO_mf:go_ionotropic_glutamat...2	32	0.047238	0.0018924	0.15427	0.37973	0.835881	0.16406	0.780028
GO_bp:go_vasculogenesis_involved_in_coronary_vascular_morphogenesis	GO_bp:go_vasculogenesis_invo...	4	0.17011	0.0024111	0.55665	0.37996	0.836268
Curated_gene_sets:biocarta_bcr_pathway	Curated_gene_sets:biocarta_b...8	33	0.049751	0.0020239	0.16305	0.38014	0.836475	0.63801	0.907888
GO_bp:go_histamine_production_involved_in_inflammatory_response	GO_bp:go_histamine_productio...	7	0.11341	0.0021263	0.37185	0.38019	0.836475
GO_bp:go_positive_regulation_of_alpha_beta_t_cell_differentiation	GO_bp:go_positive_regulation...24	46	0.042942	0.0020618	0.1409	0.38027	0.836475	0.24325	0.823152
GO_bp:go_positive_regulation_of_leukocyte_cell_cell_adhesion	GO_bp:go_positive_regulation...438	212	0.020497	0.0021039	0.067245	0.38026	0.836475
Curated_gene_sets:abe_vegfa_targets	Curated_gene_sets:abe_vegfa_...1	19	0.072138	0.0022276	0.23782	0.38082	0.837438	0.48244	0.88344
GO_bp:go_lymphocyte_chemotaxis	GO_bp:go_lymphocyte_chemotax...	60	0.041141	0.0022552	0.13566	0.38084	0.837438	0.90252	0.967224
GO_bp:go_positive_regulation_of_fatty_acid_biosynthetic_process	GO_bp:go_positive_regulation...284	17	0.066548	0.0019439	0.21948	0.38087	0.837438	0.62838	0.905299
GO_bp:go_intrinsic_apoptotic_signaling_pathway_in_response_to_dna_damage	GO_bp:go_intrinsic_apoptotic...3	103	0.028632	0.0020542	0.094534	0.38099	0.837464	0.7475	0.930065
GO_bp:go_negative_regulation_of_metalloendopeptidase_activity	GO_bp:go_negative_regulation...412	4	0.16683	0.0023646	0.55069	0.38096	0.837464
Curated_gene_sets:reactome_hs_gag_degradation	Curated_gene_sets:reactome_h...30	23	0.056581	0.0019221	0.18708	0.38116	0.837481	0.78763	0.938547
Curated_gene_sets:zhang_breast_cancer_progenitors_dn	Curated_gene_sets:zhang_brea...1	134	0.024211	0.0019797	0.080051	0.38116	0.837481	0.40602	0.861836
GO_bp:go_cardiac_muscle_cell_proliferation	GO_bp:go_cardiac_muscle_cell...9	49	0.042894	0.0021255	0.14172	0.38107	0.837481
Curated_gene_sets:gross_hypoxia_via_elk3_up	Curated_gene_sets:gross_hypo...6	203	0.019852	0.0019944	0.065732	0.38132	0.837524	0.20151	0.801845
Curated_gene_sets:iglesias_e2f_targets_up	Curated_gene_sets:iglesias_e...2	146	0.024084	0.002055	0.079818	0.38143	0.837524	0.72076	0.922946
Curated_gene_sets:reactome_detoxification_of_reactive_oxygen_species	Curated_gene_sets:reactome_d...40	37	0.045108	0.0019429	0.14952	0.38145	0.837524
GO_bp:go_dna_deamination	GO_bp:go_dna_deamination	13	0.083391	0.0021303	0.27612	0.38132	0.837524
GO_mf:go_peptidoglycan_receptor_activity	GO_mf:go_peptidoglycan_recep...	5	0.15804	0.0025043	0.52368	0.38141	0.837524
GO_bp:go_cell_cell_adhesion_involved_in_gastrulation	GO_bp:go_cell_cell_adhesion_...1	11	0.09048	0.0021263	0.30049	0.38167	0.837858
GO_bp:go_regulation_of_telomere_maintenance_via_telomere_lengthening	GO_bp:go_regulation_of_telom...4	61	0.035565	0.0019657	0.11816	0.38171	0.837858	0.10981	0.742062
GO_bp:go_positive_regulation_of_hair_cycle	GO_bp:go_positive_regulation...335	12	0.089959	0.002208	0.29917	0.38182	0.83798	0.36611	0.854199
GO_bp:go_lymph_node_development	GO_bp:go_lymph_node_developm...	17	0.071954	0.0021018	0.23945	0.3819	0.838037	0.59431	0.901207
GO_bp:go_mitochondrial_calcium_ion_homeostasis	GO_bp:go_mitochondrial_calci...1	23	0.057146	0.0019413	0.1904	0.38204	0.838107	0.26271	0.830304
GO_bp:go_negative_regulation_of_regulated_secretory_pathway	GO_bp:go_negative_regulation...577	24	0.060673	0.0021054	0.20207	0.38199	0.838107	0.72236	0.923104
Curated_gene_sets:bertucci_medullary_vs_ductal_breast_cancer_dn	Curated_gene_sets:bertucci_m...1	174	0.021519	0.0020031	0.072148	0.38275	0.838518	0.13232	0.753759
Curated_gene_sets:biocarta_neutrophil_pathway	Curated_gene_sets:biocarta_n...2	7	0.1219	0.0022855	0.41157	0.38354	0.838518
Curated_gene_sets:biocarta_sam68_pathway	Curated_gene_sets:biocarta_s...3	6	0.12682	0.0022014	0.42481	0.38265	0.838518
Curated_gene_sets:dorn_adenovirus_infection_32hr_up	Curated_gene_sets:dorn_adeno...6	11	0.07376	0.0017334	0.24732	0.38276	0.838518	0.44941	0.87838
Curated_gene_sets:geserick_tert_targets_dn	Curated_gene_sets:geserick_t...	21	0.06612	0.0021464	0.22193	0.38288	0.838518	0.25358	0.828524
Curated_gene_sets:izadpanah_stem_cell_adipose_vs_bone_up	Curated_gene_sets:izadpanah_...2	127	0.025949	0.002066	0.087464	0.38336	0.838518	0.52311	0.891104
Curated_gene_sets:lopez_mesothelioma_survival_worst_vs_best_up	Curated_gene_sets:lopez_meso...8	14	0.073109	0.0019381	0.2466	0.38344	0.838518	0.17125	0.782474
Curated_gene_sets:reactome_formation_of_hiv_elongation_complex_in_the_absence_of_hiv_tat	Curated_gene_sets:reactome_f...34	45	0.037348	0.0017737	0.1248	0.38237	0.838518
Curated_gene_sets:vantveer_breast_cancer_brca1_dn	Curated_gene_sets:vantveer_b...1	48	0.038278	0.0018774	0.1296	0.38386	0.838518	0.45298	0.878433
Curated_gene_sets:zheng_foxp3_targets_in_t_lymphocyte_up	Curated_gene_sets:zheng_foxp...3	12	0.078243	0.0019205	0.26514	0.38396	0.838518	0.070524	0.687238
GO_bp:go_aorta_development	GO_bp:go_aorta_development	52	0.041583	0.0021225	0.14082	0.38388	0.838518	0.12357	0.749513
GO_bp:go_bone_trabecula_formation	GO_bp:go_bone_trabecula_form...	10	0.089719	0.0020104	0.30382	0.38388	0.838518
GO_bp:go_cardiac_conduction	GO_bp:go_cardiac_conduction	140	0.024116	0.0020153	0.081081	0.38307	0.838518	0.27604	0.836941
GO_bp:go_caveolin_mediated_endocytosis	GO_bp:go_caveolin_mediated_e...	10	0.092716	0.0020775	0.31359	0.38374	0.838518
GO_bp:go_galactose_catabolic_process_via_udp_galactose	GO_bp:go_galactose_catabolic...2	6	0.10988	0.0019074	0.37019	0.3833	0.838518
GO_bp:go_histone_h3_k9_trimethylation	GO_bp:go_histone_h3_k9_trime...	17	0.066085	0.0019304	0.22266	0.38331	0.838518
GO_bp:go_mrna_5_splice_site_recognition	GO_bp:go_mrna_5_splice_site_...	7	0.092708	0.0017382	0.31337	0.38368	0.838518
GO_bp:go_negative_regulation_of_interferon_gamma_secretion	GO_bp:go_negative_regulation...321	3	0.17965	0.0022052	0.60597	0.38344	0.838518
GO_bp:go_neural_crest_cell_differentiation	GO_bp:go_neural_crest_cell_d...	88	0.031855	0.0021133	0.10711	0.38308	0.838518	0.71394	0.921272
GO_bp:go_positive_regulation_of_natural_killer_cell_mediated_immunity	GO_bp:go_positive_regulation...553	34	0.052583	0.0021713	0.1763	0.38275	0.838518	0.92724	0.974833
GO_bp:go_regulation_of_membrane_depolarization	GO_bp:go_regulation_of_membr...1	43	0.046016	0.0021363	0.15398	0.38253	0.838518	0.27117	0.834965
GO_bp:go_regulation_of_protein_autophosphorylation	GO_bp:go_regulation_of_prote...5	48	0.041063	0.002014	0.1378	0.38285	0.838518	0.61772	0.904063
GO_bp:go_regulation_of_t_cell_migration	GO_bp:go_regulation_of_t_cel...10	42	0.043232	0.0019837	0.14566	0.38332	0.838518	0.75903	0.931723
GO_bp:go_renal_system_process_involved_in_regulation_of_systemic_arterial_blood_pressure	GO_bp:go_renal_system_proces...2	23	0.06192	0.0021035	0.20965	0.38386	0.838518	0.70816	0.920589
GO_bp:go_response_to_macrophage_colony_stimulating_factor	GO_bp:go_response_to_macroph...	12	0.083723	0.002055	0.28289	0.38363	0.838518
GO_bp:go_rho_protein_signal_transduction	GO_bp:go_rho_protein_signal_...	202	0.019802	0.0019845	0.066373	0.38272	0.838518	0.5055	0.887694
GO_bp:go_sequestering_of_zinc_ion	GO_bp:go_sequestering_of_zin...	8	0.088157	0.0017669	0.29601	0.38292	0.838518
GO_bp:go_spinal_cord_development	GO_bp:go_spinal_cord_develop...	104	0.029473	0.0021247	0.099275	0.38328	0.838518	0.084579	0.717787
GO_cc:go_brush_border_membrane	GO_cc:go_brush_border_membra...	51	0.037238	0.0018824	0.12613	0.38391	0.838518	0.72404	0.923291
GO_cc:go_mitochondrial_intermembrane_space_protein_transporter_complex	GO_cc:go_mitochondrial_inter...	6	0.12001	0.0020832	0.40371	0.38313	0.838518
GO_mf:go_calcium_release_channel_activity	GO_mf:go_calcium_release_cha...	21	0.061532	0.0019975	0.20698	0.38313	0.838518
GO_mf:go_m7g_5_pppn_diphosphatase_activity	GO_mf:go_m7g_5_pppn_diphosph...	7	0.11624	0.0021793	0.3907	0.38304	0.838518
GO_bp:go_bundle_of_his_cell_to_purkinje_myocyte_communication	GO_bp:go_bundle_of_his_cell_...1	14	0.084547	0.0022413	0.28672	0.38404	0.838575	0.65283	0.91252
GO_bp:go_organic_hydroxy_compound_metabolic_process	GO_bp:go_organic_hydroxy_com...3	475	0.013219	0.0020174	0.044974	0.38441	0.839212	0.12904	0.751038
GO_bp:go_positive_regulation_of_interleukin_17_production	GO_bp:go_positive_regulation...395	15	0.074227	0.0020368	0.25261	0.38444	0.839212	0.7126	0.921272
Curated_gene_sets:brueckner_targets_of_mirlet7a3_up	Curated_gene_sets:brueckner_...2	108	0.028556	0.0020976	0.097351	0.38464	0.839412	0.33662	0.852009
GO_cc:go_mast_cell_granule	GO_cc:go_mast_cell_granule	22	0.057053	0.0018956	0.19446	0.38461	0.839412	0.49753	0.886788
GO_bp:go_negative_regulation_of_striated_muscle_contraction	GO_bp:go_negative_regulation...641	8	0.10631	0.0021308	0.3628	0.38475	0.839415
GO_cc:go_invadopodium	GO_cc:go_invadopodium	15	0.074341	0.0020399	0.25364	0.38473	0.839415	0.35737	0.852009
Curated_gene_sets:reactome_rna_polymerase_ii_pre_transcription_events	Curated_gene_sets:reactome_r...106	80	0.027385	0.0017325	0.093657	0.38499	0.839578
GO_bp:go_box_c_d_snornp_assembly	GO_bp:go_box_c_d_snornp_asse...	8	0.086763	0.001739	0.29715	0.38515	0.839578
GO_bp:go_heterochromatin_organization	GO_bp:go_heterochromatin_org...	18	0.072745	0.0021865	0.24911	0.38514	0.839578	0.18583	0.795849
GO_bp:go_regulation_of_spindle_organization	GO_bp:go_regulation_of_spind...3	41	0.043267	0.0019615	0.14813	0.38511	0.839578	0.53502	0.893528
GO_bp:go_response_to_auditory_stimulus	GO_bp:go_response_to_auditor...	23	0.063103	0.0021437	0.21569	0.38493	0.839578	0.27889	0.836941
GO_mf:go_insulin_like_growth_factor_ii_binding	GO_mf:go_insulin_like_growth...3	8	0.11589	0.0023227	0.39687	0.38514	0.839578
GO_mf:go_camp_dependent_protein_kinase_activity	GO_mf:go_camp_dependent_prot...1	7	0.10032	0.0018809	0.34417	0.38534	0.839874
Curated_gene_sets:mcclung_cocaine_reward_5d	Curated_gene_sets:mcclung_co...2	75	0.032058	0.001964	0.11007	0.38543	0.839952	0.34417	0.852009
Curated_gene_sets:mili_pseudopodia_haptotaxis_up	Curated_gene_sets:mili_pseud...5	504	0.011985	0.0018827	0.041219	0.38562	0.840152	0.069835	0.685966
GO_mf:go_solute_cation_symporter_activity	GO_mf:go_solute_cation_sympo...	103	0.028549	0.0020482	0.098198	0.38563	0.840152	0.18232	0.79378
Curated_gene_sets:ray_targets_of_p210_bcr_abl_fusion_dn	Curated_gene_sets:ray_target...1	15	0.072223	0.0019818	0.24879	0.38579	0.840264	0.8987	0.965117
GO_bp:go_membrane_depolarization	GO_bp:go_membrane_depolariza...1	85	0.031893	0.0020796	0.10981	0.38574	0.840264	0.44882	0.87838
Curated_gene_sets:kang_immortalized_by_tert_dn	Curated_gene_sets:kang_immor...1	101	0.028252	0.0020073	0.097485	0.38598	0.840401	0.1477	0.767818
Curated_gene_sets:maclachlan_brca1_targets_up	Curated_gene_sets:maclachlan...2	21	0.053849	0.0017481	0.18595	0.38607	0.840401	0.57392	0.897351
GO_bp:go_positive_regulation_of_t_helper_cell_differentiation	GO_bp:go_positive_regulation...802	21	0.060511	0.0019643	0.20896	0.38607	0.840401	0.78241	0.937008
GO_mf:go_single_stranded_dna_3_5_exodeoxyribonuclease_activity	GO_mf:go_single_stranded_dna...1	6	0.08005	0.0013895	0.27615	0.38596	0.840401
GO_bp:go_photoreceptor_cell_outer_segment_organization	GO_bp:go_photoreceptor_cell_...4	10	0.087757	0.0019664	0.30325	0.38614	0.840435
Curated_gene_sets:reactome_ticam1_rip1_mediated_ikk_complex_recruitment	Curated_gene_sets:reactome_t...31	19	0.057756	0.0017835	0.19988	0.38631	0.840569
GO_bp:go_regulation_of_mucus_secretion	GO_bp:go_regulation_of_mucus...	9	0.09583	0.0020371	0.33166	0.38631	0.840569
Curated_gene_sets:acevedo_normal_tissue_adjacent_to_liver_tumor_up	Curated_gene_sets:acevedo_no...2	168	0.020224	0.00185	0.070032	0.38638	0.840603	0.090761	0.721155
GO_bp:go_regulation_of_metanephric_glomerulus_development	GO_bp:go_regulation_of_metan...1	6	0.12535	0.0021758	0.43453	0.3865	0.840746
Curated_gene_sets:reactome_gpvi_mediated_activation_cascade	Curated_gene_sets:reactome_g...67	36	0.044112	0.0018742	0.15328	0.38676	0.840817	0.3831	0.857986
Curated_gene_sets:xu_response_to_tretinoin_and_nsc682994_up	Curated_gene_sets:xu_respons...2	16	0.06947	0.0019687	0.24197	0.38702	0.840817	0.97629	0.988917
GO_bp:go_dna_templated_transcription_termination	GO_bp:go_dna_templated_trans...3	74	0.029476	0.0017938	0.10258	0.38692	0.840817	0.77667	0.93655
GO_bp:go_negative_regulation_of_epithelial_cell_apoptotic_process	GO_bp:go_negative_regulation...222	39	0.047044	0.0020802	0.16346	0.38675	0.840817	0.74174	0.928737
GO_bp:go_negative_regulation_of_transmembrane_transport	GO_bp:go_negative_regulation...690	112	0.02563	0.0019171	0.089328	0.38709	0.840817	0.35431	0.852009
GO_bp:go_post_embryonic_animal_organ_morphogenesis	GO_bp:go_post_embryonic_anim...3	8	0.1053	0.0021105	0.36563	0.38668	0.840817
GO_bp:go_regulation_of_glycogen_starch_synthase_activity	GO_bp:go_regulation_of_glyco...3	8	0.088795	0.0017797	0.30835	0.38669	0.840817
GO_bp:go_regulation_of_myeloid_dendritic_cell_activation	GO_bp:go_regulation_of_myelo...2	8	0.10083	0.0020208	0.35055	0.38682	0.840817
GO_bp:go_righting_reflex	GO_bp:go_righting_reflex	8	0.098864	0.0019815	0.34464	0.38711	0.840817
GO_mf:go_galactosyltransferase_activity	GO_mf:go_galactosyltransfera...	33	0.047786	0.001944	0.16652	0.38707	0.840817	0.092848	0.723523
GO_mf:go_phosphatidylinositol_phosphate_5_phosphatase_activity	GO_mf:go_phosphatidylinosito...24	11	0.076763	0.001804	0.26765	0.38713	0.840817	0.353	0.852009
Curated_gene_sets:figueroa_aml_methylation_cluster_7_up	Curated_gene_sets:figueroa_a...14	112	0.026609	0.0019903	0.0935	0.38798	0.840988	0.023721	0.55285
Curated_gene_sets:reactome_generation_of_second_messenger_molecules	Curated_gene_sets:reactome_g...36	30	0.049015	0.0019014	0.17156	0.38755	0.840988	0.21732	0.812647
Curated_gene_sets:reactome_mitotic_prometaphase	Curated_gene_sets:reactome_m...75	198	0.018204	0.0018065	0.063875	0.38782	0.840988	0.1505	0.771112
Curated_gene_sets:reactome_phenylalanine_metabolism	Curated_gene_sets:reactome_p...30	6	0.1231	0.0021367	0.43281	0.38805	0.840988
Curated_gene_sets:reactome_sema4d_mediated_inhibition_of_cell_attachment_and_migration	Curated_gene_sets:reactome_s...12	8	0.094132	0.0018867	0.33019	0.38779	0.840988
Curated_gene_sets:vanloo_sp3_targets_dn	Curated_gene_sets:vanloo_sp3...1	88	0.02782	0.0018456	0.097417	0.3876	0.840988	0.41532	0.864278
GO_bp:go_inner_cell_mass_cell_differentiation	GO_bp:go_inner_cell_mass_cel...1	7	0.10656	0.0019979	0.37533	0.38824	0.840988
GO_bp:go_metanephric_nephron_morphogenesis	GO_bp:go_metanephric_nephron...3	26	0.060313	0.0021783	0.21243	0.38824	0.840988	0.68402	0.916991
GO_bp:go_muscle_cell_differentiation	GO_bp:go_muscle_cell_differe...	336	0.014696	0.001893	0.051633	0.38797	0.840988	0.0082299	0.428418
GO_bp:go_negative_regulation_of_dna_biosynthetic_process	GO_bp:go_negative_regulation...196	37	0.044531	0.001918	0.15672	0.38815	0.840988	0.41245	0.864077
GO_bp:go_positive_regulation_of_double_strand_break_repair	GO_bp:go_positive_regulation...236	30	0.046779	0.0018146	0.16452	0.38808	0.840988
GO_bp:go_positive_regulation_of_oxidative_stress_induced_intrinsic_apoptotic_signaling_pathway	GO_bp:go_positive_regulation...607	6	0.10621	0.0018437	0.37079	0.38727	0.840988
GO_bp:go_regulation_of_lymphocyte_migration	GO_bp:go_regulation_of_lymph...6	61	0.035484	0.0019612	0.12438	0.38771	0.840988	0.84436	0.950989
GO_bp:go_response_to_interleukin_18	GO_bp:go_response_to_interle...6	11	0.078331	0.0018408	0.27569	0.38816	0.840988
GO_bp:go_sodium_dependent_phosphate_transport	GO_bp:go_sodium_dependent_ph...	9	0.087198	0.0018536	0.30537	0.38761	0.840988
GO_bp:go_substrate_dependent_cerebral_cortex_tangential_migration	GO_bp:go_substrate_dependent...3	5	0.1332	0.0021107	0.46841	0.38807	0.840988
GO_cc:go_host_intracellular_part	GO_cc:go_host_intracellular_...2	10	0.079023	0.0017707	0.27707	0.38774	0.840988
GO_cc:go_wash_complex	GO_cc:go_wash_complex	10	0.080689	0.001808	0.28258	0.38762	0.840988	0.44255	0.8756
GO_mf:go_glucosidase_activity	GO_mf:go_glucosidase_activity	13	0.073153	0.0018688	0.25602	0.38755	0.840988	0.50772	0.887694
Curated_gene_sets:boyault_liver_cancer_subclass_g123_up	Curated_gene_sets:boyault_li...2	44	0.038991	0.0018311	0.13746	0.38834	0.841087	0.80249	0.940916
Curated_gene_sets:reactome_erbb2_activates_ptk6_signaling	Curated_gene_sets:reactome_e...27	13	0.068243	0.0017434	0.24114	0.38859	0.841393
Curated_gene_sets:turashvili_breast_ductal_carcinoma_vs_ductal_normal_dn	Curated_gene_sets:turashvili...3	188	0.020563	0.0019888	0.072657	0.38859	0.841393	0.76247	0.932706
Curated_gene_sets:reactome_tnf_receptor_superfamily_tnfsf_members_mediating_non_canonical_nf_kb_pathway	Curated_gene_sets:reactome_t...36	16	0.072666	0.0020593	0.25696	0.38867	0.841448
GO_bp:go_positive_regulation_of_phospholipid_biosynthetic_process	GO_bp:go_positive_regulation...628	11	0.0694	0.0016309	0.24557	0.38874	0.841482
Curated_gene_sets:gutierrez_waldenstroems_macroglobulinemia_1_dn	Curated_gene_sets:gutierrez_...4	9	0.096839	0.0020586	0.34306	0.38887	0.841646	0.47348	0.882879
Curated_gene_sets:west_adrenocortical_carcinoma_vs_adenoma_up	Curated_gene_sets:west_adren...2	19	0.057393	0.0017723	0.20356	0.38899	0.841788	0.6086	0.904063
Curated_gene_sets:snijders_amplified_in_head_and_neck_tumors	Curated_gene_sets:snijders_a...	37	0.045827	0.0019739	0.16291	0.38924	0.841859	0.89558	0.965117
GO_bp:go_hepaticobiliary_system_development	GO_bp:go_hepaticobiliary_sys...	140	0.023328	0.0019494	0.082891	0.38919	0.841859	0.82902	0.947261
GO_bp:go_regulation_of_fatty_acid_beta_oxidation	GO_bp:go_regulation_of_fatty...1	18	0.060216	0.0018099	0.21398	0.3892	0.841859	0.39163	0.8596
GO_mf:go_hydrolase_activity_hydrolyzing_n_glycosyl_compounds	GO_mf:go_hydrolase_activity_...10	21	0.059257	0.0019236	0.21052	0.38917	0.841859	0.15431	0.774518
GO_mf:go_histone_serine_kinase_activity	GO_mf:go_histone_serine_kina...	6	0.10456	0.0018149	0.37195	0.38932	0.841914
GO_bp:go_synaptic_vesicle_maturation	GO_bp:go_synaptic_vesicle_ma...	12	0.075605	0.0018557	0.26916	0.3894	0.841969
GO_bp:go_interferon_alpha_production	GO_bp:go_interferon_alpha_pr...	29	0.047228	0.0018013	0.16833	0.38952	0.842111
Curated_gene_sets:yao_temporal_response_to_progesterone_cluster_6	Curated_gene_sets:yao_tempor...15	73	0.033025	0.0019962	0.11782	0.38963	0.842232	0.10049	0.728802
Curated_gene_sets:aguirre_pancreatic_cancer_copy_number_dn	Curated_gene_sets:aguirre_pa...1	233	0.01903	0.0020468	0.067956	0.38973	0.842246	0.3716	0.854199
Curated_gene_sets:gazin_epigenetic_silencing_by_kras	Curated_gene_sets:gazin_epig...	25	0.053932	0.00191	0.19268	0.38978	0.842246	0.20769	0.805593
GO_bp:go_programmed_cell_death_in_response_to_reactive_oxygen_species	GO_bp:go_programmed_cell_dea...1	11	0.073059	0.0017169	0.26106	0.3898	0.842246
Curated_gene_sets:boquest_stem_cell_dn	Curated_gene_sets:boquest_st...3	218	0.019043	0.0019818	0.068103	0.38989	0.842323	0.25878	0.828524
GO_bp:go_negative_regulation_of_triglyceride_biosynthetic_process	GO_bp:go_negative_regulation...694	2	0.22251	0.0022302	0.79652	0.38999	0.842326
GO_cc:go_prp19_complex	GO_cc:go_prp19_complex	13	0.074471	0.0019025	0.26661	0.39	0.842326	0.21998	0.814392
Curated_gene_sets:dairkee_cancer_prone_response_bpa	Curated_gene_sets:dairkee_ca...1	52	0.035051	0.0017891	0.12615	0.39056	0.842508	0.10184	0.730037
Curated_gene_sets:graham_cml_dividing_vs_normal_quiescent_up	Curated_gene_sets:graham_cml...4	184	0.01946	0.0018623	0.070052	0.39058	0.842508	0.10915	0.741033
Curated_gene_sets:teramoto_opn_targets_cluster_8	Curated_gene_sets:teramoto_o...7	8	0.090335	0.0018105	0.32565	0.39074	0.842508	0.40151	0.861836
Curated_gene_sets:tsai_dnajb4_targets_dn	Curated_gene_sets:tsai_dnajb...1	6	0.12873	0.0022346	0.46271	0.39043	0.842508	0.55658	0.895987
Curated_gene_sets:waesch_anaphase_promoting_complex	Curated_gene_sets:waesch_ana...	12	0.066327	0.001628	0.23924	0.3908	0.842508	0.41385	0.864278
GO_bp:go_histone_methylation	GO_bp:go_histone_methylation	139	0.022188	0.0018476	0.079775	0.39046	0.842508	0.65564	0.91252
GO_bp:go_neuronal_stem_cell_population_maintenance	GO_bp:go_neuronal_stem_cell_...	22	0.058356	0.0019389	0.21047	0.39079	0.842508	0.44808	0.878174
GO_bp:go_renal_absorption	GO_bp:go_renal_absorption	16	0.059439	0.0016844	0.21385	0.39053	0.842508	0.28221	0.837575
GO_bp:go_uterus_development	GO_bp:go_uterus_development	22	0.057337	0.001905	0.20701	0.3909	0.842508	0.72019	0.922805
GO_cc:go_mll1_2_complex	GO_cc:go_mll1_2_complex	28	0.045546	0.0017069	0.16335	0.39019	0.842508	0.51595	0.890676
GO_cc:go_prespliceosome	GO_cc:go_prespliceosome	15	0.058742	0.0016119	0.21147	0.39059	0.842508	0.077388	0.701355
GO_mf:go_channel_inhibitor_activity	GO_mf:go_channel_inhibitor_a...	38	0.041248	0.0018004	0.14892	0.3909	0.842508	0.25978	0.828524
GO_mf:go_corticotropin_releasing_hormone_receptor_binding	GO_mf:go_corticotropin_relea...	6	0.11929	0.0020707	0.43059	0.39087	0.842508
GO_mf:go_porin_activity	GO_mf:go_porin_activity	6	0.11805	0.0020492	0.4254	0.3907	0.842508
GO_mf:go_troponin_i_binding	GO_mf:go_troponin_i_binding	5	0.12871	0.0020396	0.46308	0.39053	0.842508
Curated_gene_sets:iwanaga_e2f1_targets_induced_by_serum	Curated_gene_sets:iwanaga_e2...1	24	0.051149	0.0017749	0.18612	0.39173	0.842538	0.08093	0.711596
Curated_gene_sets:pid_erbb_network_pathway	Curated_gene_sets:pid_erbb_n...	16	0.063319	0.0017944	0.23014	0.39161	0.842538	0.45261	0.878433
Curated_gene_sets:reactome_hedgehog_off_state	Curated_gene_sets:reactome_h...11	117	0.023221	0.001775	0.084336	0.39153	0.842538
Curated_gene_sets:yao_hoxa10_targets_via_progesterone_up	Curated_gene_sets:yao_hoxa10...2	80	0.030352	0.0019203	0.11002	0.39132	0.842538	0.72704	0.92418
Curated_gene_sets:zhan_v1_late_differentiation_genes_up	Curated_gene_sets:zhan_v1_la...2	33	0.043372	0.0017644	0.15731	0.39139	0.842538	0.4472	0.877711
GO_bp:go_axonal_fasciculation	GO_bp:go_axonal_fasciculation	23	0.055338	0.0018799	0.20095	0.39152	0.842538	0.54972	0.895639
GO_bp:go_cell_maturation	GO_bp:go_cell_maturation	174	0.02032	0.0018914	0.073612	0.39126	0.842538	0.45114	0.878433
GO_bp:go_fibroblast_growth_factor_production	GO_bp:go_fibroblast_growth_f...1	8	0.097618	0.0019565	0.35486	0.39162	0.842538
GO_bp:go_pigment_granule_organization	GO_bp:go_pigment_granule_org...	26	0.051224	0.00185	0.18507	0.39097	0.842538	0.1413	0.760693
GO_bp:go_positive_regulation_of_dna_binding_transcription_factor_activity	GO_bp:go_positive_regulation...222	260	0.015946	0.0018105	0.057937	0.39157	0.842538
GO_bp:go_positive_regulation_of_lymphocyte_migration	GO_bp:go_positive_regulation...466	36	0.043623	0.0018534	0.15874	0.39173	0.842538	0.66633	0.914134
GO_bp:go_response_to_growth_factor	GO_bp:go_response_to_growth_...1	692	0.010403	0.0019056	0.037831	0.39166	0.842538	0.073547	0.692616
GO_mf:go_gpi_anchor_binding	GO_mf:go_gpi_anchor_binding	7	0.10002	0.0018752	0.36369	0.39166	0.842538
GO_mf:go_metalloexopeptidase_activity	GO_mf:go_metalloexopeptidase...	61	0.036596	0.0020227	0.13254	0.39123	0.842538	0.8594	0.955078
GO_mf:go_potassium_ion_binding	GO_mf:go_potassium_ion_bindi...	11	0.076499	0.0017978	0.27806	0.39161	0.842538	0.56278	0.897274
Curated_gene_sets:lien_breast_carcinoma_metaplastic_vs_ductal_up	Curated_gene_sets:lien_breas...3	81	0.030733	0.0019564	0.11202	0.39191	0.842574	0.38244	0.857732
GO_bp:go_fatty_acyl_coa_biosynthetic_process	GO_bp:go_fatty_acyl_coa_bios...	31	0.050154	0.0019776	0.18275	0.39187	0.842574
GO_cc:go_deuterosome	GO_cc:go_deuterosome	5	0.1009	0.0015989	0.36767	0.39188	0.842574
GO_cc:go_mhc_class_i_protein_complex	GO_cc:go_mhc_class_i_protein...	8	0.10684	0.0021413	0.39016	0.39211	0.842887	0.1329	0.754417
Curated_gene_sets:pomeroy_medulloblastoma_prognosis_up	Curated_gene_sets:pomeroy_me...4	47	0.037304	0.0018105	0.13662	0.39241	0.843011	0.68328	0.916991
Curated_gene_sets:tanaka_methylated_in_esophageal_carcinoma	Curated_gene_sets:tanaka_met...	101	0.031604	0.0022454	0.11568	0.39235	0.843011	0.070494	0.687238
Curated_gene_sets:wu_hbx_targets_1_up	Curated_gene_sets:wu_hbx_tar...2	15	0.069791	0.001915	0.25516	0.39223	0.843011	0.84155	0.94982
GO_bp:go_negative_regulation_of_response_to_endoplasmic_reticulum_stress	GO_bp:go_negative_regulation...588	44	0.037164	0.0017453	0.13614	0.39244	0.843011	0.32132	0.848049
GO_bp:go_regulation_of_viral_entry_into_host_cell	GO_bp:go_regulation_of_viral...1	30	0.047209	0.0018313	0.17295	0.39244	0.843011	0.72561	0.923354
GO_bp:go_positive_regulation_of_behavior	GO_bp:go_positive_regulation...62	26	0.054854	0.0019811	0.20107	0.3925	0.843023	0.70743	0.920589
GO_bp:go_regulation_of_cellular_amino_acid_metabolic_process	GO_bp:go_regulation_of_cellu...3	62	0.029096	0.0016213	0.1068	0.39264	0.843207	0.52117	0.890977
GO_bp:go_positive_regulation_of_interferon_gamma_secretion	GO_bp:go_positive_regulation...388	8	0.072547	0.001454	0.26691	0.39289	0.843608
GO_cc:go_torc1_complex	GO_cc:go_torc1_complex	7	0.10175	0.0019076	0.37472	0.39299	0.843608
GO_mf:go_proton_channel_activity	GO_mf:go_proton_channel_acti...	7	0.10475	0.0019639	0.38565	0.39296	0.843608
GO_bp:go_spermatogenesis_exchange_of_chromosomal_proteins	GO_bp:go_spermatogenesis_exc...	8	0.086367	0.001731	0.31838	0.39309	0.843705
Curated_gene_sets:reactome_rho_gtpases_activate_rhotekin_and_rhophilins	Curated_gene_sets:reactome_r...97	9	0.078117	0.0016606	0.2882	0.39318	0.843741
GO_bp:go_gliogenesis	GO_bp:go_gliogenesis	275	0.015787	0.0018427	0.058293	0.39326	0.843741	0.43653	0.872172
GO_bp:go_regulation_of_peptidyl_serine_phosphorylation	GO_bp:go_regulation_of_pepti...7	136	0.022978	0.0018928	0.084848	0.39327	0.843741	0.11808	0.746897
Curated_gene_sets:biocarta_p35alzheimers_pathway	Curated_gene_sets:biocarta_p...2	8	0.1001	0.0020064	0.37024	0.39344	0.843872	0.050595	0.643152
Curated_gene_sets:bystrykh_hematopoiesis_stem_cell_scp2_qtl_trans	Curated_gene_sets:bystrykh_h...9	26	0.053624	0.0019367	0.19828	0.39341	0.843872	0.28913	0.838608
Curated_gene_sets:reactome_neurodegenerative_diseases	Curated_gene_sets:reactome_n...35	22	0.052363	0.0017398	0.19382	0.39352	0.843927
GO_bp:go_negative_regulation_of_endothelial_cell_differentiation	GO_bp:go_negative_regulation...216	8	0.095767	0.0019194	0.35548	0.39381	0.844432
GO_mf:go_large_ribosomal_subunit_rrna_binding	GO_mf:go_large_ribosomal_sub...	5	0.1144	0.0018129	0.4251	0.39392	0.844551
Curated_gene_sets:biocarta_atm_pathway	Curated_gene_sets:biocarta_a...21	20	0.061943	0.0019624	0.23052	0.39408	0.844777	0.68084	0.916304
GO_bp:go_attachment_of_spindle_microtubules_to_kinetochore	GO_bp:go_attachment_of_spind...	32	0.04386	0.0017571	0.16357	0.3943	0.844909	0.33718	0.852009
GO_bp:go_sperm_capacitation	GO_bp:go_sperm_capacitation	29	0.04925	0.0018784	0.18379	0.39436	0.844909	0.29081	0.838608
GO_bp:go_sulfur_compound_catabolic_process	GO_bp:go_sulfur_compound_cat...	48	0.034998	0.0017165	0.13048	0.39426	0.844909	0.59466	0.901207
GO_cc:go_nucleolar_ribonuclease_p_complex	GO_cc:go_nucleolar_ribonucle...	7	0.079821	0.0014965	0.29785	0.39436	0.844909
Curated_gene_sets:chen_hoxa5_targets_9hr_dn	Curated_gene_sets:chen_hoxa5...3	43	0.039368	0.0018277	0.14726	0.3946	0.845189	0.43141	0.870783
Curated_gene_sets:reactome_microautophagy	Curated_gene_sets:reactome_m...54	28	0.047849	0.0017933	0.17893	0.39458	0.845189
GO_bp:go_metanephric_nephron_development	GO_bp:go_metanephric_nephron...1	41	0.044967	0.0020386	0.16841	0.39473	0.845351	0.55312	0.895639
Curated_gene_sets:kegg_hypertrophic_cardiomyopathy_hcm	Curated_gene_sets:kegg_hyper...	85	0.02819	0.0018381	0.10636	0.39549	0.845959	0.014951	0.505114
GO_bp:go_dendritic_cell_apoptotic_process	GO_bp:go_dendritic_cell_apop...	10	0.084086	0.0018841	0.3174	0.39554	0.845959
GO_bp:go_detection_of_mechanical_stimulus	GO_bp:go_detection_of_mechan...1	41	0.041995	0.0019039	0.15791	0.39514	0.845959	0.30005	0.840786
GO_bp:go_l_lysine_transport	GO_bp:go_l_lysine_transport	6	0.11869	0.0020603	0.44769	0.39546	0.845959
GO_bp:go_positive_regulation_of_muscle_adaptation	GO_bp:go_positive_regulation...533	6	0.10288	0.0017857	0.38842	0.39556	0.845959
GO_bp:go_protein_k11_linked_ubiquitination	GO_bp:go_protein_k11_linked_...2	29	0.041191	0.001571	0.15507	0.39527	0.845959	0.78299	0.937142
GO_bp:go_rna_splicing	GO_bp:go_rna_splicing	417	0.011421	0.0016356	0.042951	0.39515	0.845959	0.45438	0.878433
GO_mf:go_5_deoxyribose_5_phosphate_lyase_activity	GO_mf:go_5_deoxyribose_5_pho...	5	0.13323	0.0021111	0.50161	0.39528	0.845959
GO_mf:go_catalytic_activity_acting_on_a_glycoprotein	GO_mf:go_catalytic_activity_...1	21	0.059168	0.0019207	0.22296	0.39536	0.845959
GO_mf:go_hypoglycin_a_gamma_glutamyl_transpeptidase_activity	GO_mf:go_hypoglycin_a_gamma_...	4	0.11488	0.0016283	0.43263	0.3953	0.845959
Curated_gene_sets:reactome_cdc6_association_with_the_orc:origin_complex	Curated_gene_sets:reactome_c...24	11	0.068469	0.001609	0.25923	0.39584	0.846441
Curated_gene_sets:mcbryan_terminal_end_bud_up	Curated_gene_sets:mcbryan_te...2	14	0.063863	0.001693	0.24212	0.39598	0.846506	0.53878	0.895178
GO_bp:go_sensory_perception_of_sweet_taste	GO_bp:go_sensory_perception_...8	6	0.10001	0.0017361	0.37907	0.39595	0.846506
Curated_gene_sets:fujiwara_park2_in_liver_cancer_dn	Curated_gene_sets:fujiwara_p...3	5	0.13757	0.00218	0.52222	0.39611	0.846667	0.11801	0.746897
Curated_gene_sets:reactome_switching_of_origins_to_a_post_replicative_state	Curated_gene_sets:reactome_s...138	93	0.023149	0.0015785	0.087982	0.39624	0.846776
GO_bp:go_histone_phosphorylation	GO_bp:go_histone_phosphoryla...	38	0.038563	0.0016832	0.14662	0.39627	0.846776	0.35906	0.852009
GO_bp:go_uv_protection	GO_bp:go_uv_protection	13	0.0625	0.0015966	0.2379	0.39639	0.846915	0.32269	0.848049
Curated_gene_sets:nikolsky_breast_cancer_8q23_q24_amplicon	Curated_gene_sets:nikolsky_b...29	155	0.039018	0.0034295	0.14895	0.39668	0.847418	0.18058	0.793464
Curated_gene_sets:kyng_dna_damage_by_gamma_and_uv_radiation	Curated_gene_sets:kyng_dna_d...4	83	0.027366	0.0017633	0.105	0.39719	0.847827	0.050354	0.643152
Curated_gene_sets:li_induced_t_to_natural_killer_up	Curated_gene_sets:li_induced...2	300	0.01461	0.0017799	0.05597	0.39704	0.847827	0.033264	0.603623
GO_bp:go_negative_regulation_of_endoplasmic_reticulum_unfolded_protein_response	GO_bp:go_negative_regulation...213	11	0.072179	0.0016962	0.27696	0.3972	0.847827	0.31062	0.843091
GO_bp:go_negative_regulation_of_neuron_migration	GO_bp:go_negative_regulation...467	12	0.070965	0.0017418	0.27212	0.39713	0.847827
GO_bp:go_protein_n_linked_glycosylation	GO_bp:go_protein_n_linked_gl...	77	0.026253	0.0016296	0.10054	0.397	0.847827	0.63247	0.905893
GO_mf:go_bhlh_transcription_factor_binding	GO_mf:go_bhlh_transcription_...	27	0.04577	0.0016845	0.17521	0.39696	0.847827	0.28034	0.836941
Curated_gene_sets:boylan_multiple_myeloma_c_cluster_up	Curated_gene_sets:boylan_mul...2	34	0.041035	0.0016944	0.15785	0.39745	0.848244	0.20607	0.805593
