## Supplementary Tables and Figures for "Multi-ancestry genome-wide meta-analysis in Parkinson’s disease": Table S6 - FUMA Gene Ontology MAGMA results.xlsx (part 2 of 3)

### Sheet: suppl.table.x1.GO_sets_no_link. (continued)
FULL_NAME	VARIABLE	NGENES	BETA	BETA_STD	SE	P	P, FDR adjusted	P (Nalls et al. 2019)	P (Nalls et al. 2019), FDR adjusted
Curated_gene_sets:charafe_breast_cancer_luminal_vs_basal_dn	Curated_gene_sets:charafe_br...3	448	0.012392	0.001838	0.047786	0.39769	0.848301	0.70234	0.92034
Curated_gene_sets:reactome_tyrosine_catabolism	Curated_gene_sets:reactome_t...124	5	0.10801	0.0017116	0.4172	0.39786	0.848301
GO_bp:go_estrogen_biosynthetic_process	GO_bp:go_estrogen_biosynthet...	13	0.066895	0.0017089	0.25771	0.3976	0.848301	0.43436	0.872172
GO_bp:go_nucleic_acid_phosphodiester_bond_hydrolysis	GO_bp:go_nucleic_acid_phosph...	288	0.01358	0.0016215	0.052454	0.39786	0.848301	0.5338	0.892684
GO_bp:go_regulation_of_acute_inflammatory_response_to_antigenic_stimulus	GO_bp:go_regulation_of_acute...2	13	0.064887	0.0016576	0.25017	0.39768	0.848301
GO_bp:go_tyrosine_catabolic_process	GO_bp:go_tyrosine_catabolic_...	5	0.10801	0.0017116	0.4172	0.39786	0.848301
GO_cc:go_9plus0_non_motile_cilium	GO_cc:go_9plus0_non_motile_c...	106	0.023459	0.0017073	0.090468	0.3977	0.848301
Curated_gene_sets:whiteford_pediatric_cancer_markers	Curated_gene_sets:whiteford_...	115	0.021506	0.0016299	0.083179	0.39799	0.848461	0.64148	0.909576
Curated_gene_sets:reactome_assembly_and_cell_surface_presentation_of_nmda_receptors	Curated_gene_sets:reactome_a...105	41	0.03883	0.0017604	0.15068	0.39832	0.84858
Curated_gene_sets:reactome_mitotic_prophase	Curated_gene_sets:reactome_m...76	128	0.02271	0.0018152	0.088115	0.39831	0.84858
GO_bp:go_positive_regulation_of_anion_transport	GO_bp:go_positive_regulation...34	49	0.035112	0.0017399	0.13606	0.39818	0.84858	0.65653	0.91252
GO_bp:go_regulation_of_myoblast_fusion	GO_bp:go_regulation_of_myobl...2	21	0.053236	0.0017281	0.20635	0.39821	0.84858	0.39667	0.8596
GO_mf:go_carbon_nitrogen_ligase_activity_with_glutamine_as_amido_n_donor	GO_mf:go_carbon_nitrogen_lig...	10	0.072679	0.0016285	0.2819	0.39828	0.84858	0.78342	0.937377
Curated_gene_sets:dazard_uv_response_cluster_g4	Curated_gene_sets:dazard_uv_...6	20	0.055743	0.001766	0.21718	0.39872	0.848829	0.31092	0.843091
Curated_gene_sets:hoshida_liver_cancer_subclass_s2	Curated_gene_sets:hoshida_li...4	115	0.021749	0.0016483	0.084798	0.39879	0.848829	0.10401	0.73511
Curated_gene_sets:sanderson_ppara_targets	Curated_gene_sets:sanderson_...	15	0.067658	0.0018565	0.26348	0.39867	0.848829	0.64972	0.911628
Curated_gene_sets:yagi_aml_survival	Curated_gene_sets:yagi_aml_s...	118	0.021269	0.0016327	0.08304	0.39893	0.848829	0.040389	0.630767
GO_bp:go_histone_deacetylation	GO_bp:go_histone_deacetylati...	71	0.028918	0.001724	0.11275	0.39879	0.848829
GO_bp:go_positive_regulation_of_response_to_wounding	GO_bp:go_positive_regulation...718	60	0.031655	0.0017353	0.12355	0.39889	0.848829	0.98597	0.992617
GO_bp:go_response_to_interleukin_1	GO_bp:go_response_to_interle...1	195	0.017874	0.0017603	0.069641	0.39872	0.848829	0.70673	0.920589
GO_bp:go_substrate_adhesion_dependent_cell_spreading	GO_bp:go_substrate_adhesion_...	88	0.026733	0.0017735	0.10419	0.39875	0.848829	0.063876	0.677371
GO_mf:go_phosphate_ion_transmembrane_transporter_activity	GO_mf:go_phosphate_ion_trans...	11	0.075617	0.001777	0.29514	0.3989	0.848829
GO_bp:go_cellular_response_to_ammonium_ion	GO_bp:go_cellular_response_t...8	66	0.030171	0.0017344	0.11795	0.39905	0.848958
GO_cc:go_kicstor_complex	GO_cc:go_kicstor_complex	5	0.089316	0.0014153	0.34931	0.3991	0.848958
Curated_gene_sets:biocarta_igf1r_pathway	Curated_gene_sets:biocarta_i...5	23	0.052828	0.0017946	0.20693	0.39925	0.849097	0.61731	0.904063
Curated_gene_sets:reactome_fbxl7_down_regulates_aurka_during_mitotic_entry_and_in_early_mitosis	Curated_gene_sets:reactome_f...8	58	0.029283	0.0015783	0.11475	0.39929	0.849097
GO_bp:go_progesterone_metabolic_process	GO_bp:go_progesterone_metabo...	10	0.081162	0.0018186	0.31817	0.39933	0.849097	0.87767	0.960648
GO_mf:go_aminoacylase_activity	GO_mf:go_aminoacylase_activi...	5	0.093413	0.0014803	0.36659	0.39943	0.849193
Curated_gene_sets:reactome_phosphorylation_of_the_apc_c	Curated_gene_sets:reactome_p...38	19	0.048132	0.0014863	0.189	0.39949	0.849204	0.60053	0.901963
GO_bp:go_chorion_development	GO_bp:go_chorion_development	7	0.11046	0.002071	0.43443	0.39964	0.84929
GO_mf:go_transition_metal_ion_binding	GO_mf:go_transition_metal_io...1	1057	0.0077235	0.0017318	0.030372	0.39964	0.84929	0.42514	0.866303
GO_bp:go_positive_regulation_of_anoikis	GO_bp:go_positive_regulation...35	7	0.090877	0.0017038	0.35812	0.39984	0.849598
Curated_gene_sets:reactome_budding_and_maturation_of_hiv_virion	Curated_gene_sets:reactome_b...31	28	0.04302	0.0016123	0.16995	0.40008	0.849822
Curated_gene_sets:song_targets_of_ie86_cmv_protein	Curated_gene_sets:song_targe...	55	0.031616	0.0016595	0.12493	0.40011	0.849822	0.64053	0.909396
GO_bp:go_trophectodermal_cell_differentiation	GO_bp:go_trophectodermal_cel...	15	0.066694	0.0018301	0.26334	0.40003	0.849822	0.46821	0.881234
GO_bp:go_intracellular_lipid_transport	GO_bp:go_intracellular_lipid...	39	0.038712	0.0017118	0.15322	0.40027	0.850045	0.29019	0.838608
GO_bp:go_cellular_response_to_glucagon_stimulus	GO_bp:go_cellular_response_t...43	26	0.049252	0.0017788	0.19547	0.40053	0.850481	0.7199	0.922728
Curated_gene_sets:weber_methylated_in_colon_cancer	Curated_gene_sets:weber_meth...8	18	0.060756	0.0018261	0.24134	0.40062	0.850556	0.77464	0.935771
GO_bp:go_negative_regulation_of_glucose_transmembrane_transport	GO_bp:go_negative_regulation...269	17	0.055488	0.0016208	0.22063	0.40071	0.85063
Curated_gene_sets:biocarta_par1_pathway	Curated_gene_sets:biocarta_p...6	19	0.05625	0.001737	0.22391	0.40083	0.850642	0.80554	0.942008
Curated_gene_sets:biocarta_tid_pathway	Curated_gene_sets:biocarta_t...13	19	0.055756	0.0017217	0.22307	0.40132	0.850642	0.81895	0.945351
Curated_gene_sets:reactome_cytosolic_trna_aminoacylation	Curated_gene_sets:reactome_c...116	24	0.04695	0.0016292	0.18761	0.4012	0.850642	0.059182	0.670346
Curated_gene_sets:reactome_organic_anion_transport	Curated_gene_sets:reactome_o...14	5	0.10608	0.001681	0.42413	0.40125	0.850642
Curated_gene_sets:valk_aml_cluster_2	Curated_gene_sets:valk_aml_c...8	27	0.050519	0.0018592	0.201	0.40078	0.850642	0.67995	0.916032
GO_bp:go_acute_inflammatory_response_to_antigenic_stimulus	GO_bp:go_acute_inflammatory_...2	22	0.049274	0.0016371	0.19641	0.40096	0.850642
GO_bp:go_lipopolysaccharide_mediated_signaling_pathway	GO_bp:go_lipopolysaccharide_...	57	0.032194	0.0017202	0.1288	0.40131	0.850642	0.67655	0.915582
GO_bp:go_long_term_synaptic_depression	GO_bp:go_long_term_synaptic_...1	30	0.046296	0.0017959	0.18459	0.40099	0.850642	0.1548	0.774518
GO_bp:go_negative_regulation_of_vasoconstriction	GO_bp:go_negative_regulation...717	8	0.095633	0.0019167	0.38153	0.40104	0.850642
GO_cc:go_cleavage_furrow	GO_cc:go_cleavage_furrow	55	0.030441	0.0015979	0.1217	0.40124	0.850642
GO_mf:go_rna_polymerase_i_core_binding	GO_mf:go_rna_polymerase_i_co...	5	0.098677	0.0015637	0.3939	0.4011	0.850642
GO_cc:go_synaptic_membrane	GO_cc:go_synaptic_membrane	428	0.011942	0.0017321	0.047845	0.40145	0.850802	0.64934	0.911628
GO_bp:go_regulation_of_multi_organism_process	GO_bp:go_regulation_of_multi...1	393	0.012169	0.0016929	0.048845	0.40163	0.85095	0.10054	0.728802
GO_bp:go_regulation_of_response_to_biotic_stimulus	GO_bp:go_regulation_of_respo...1	133	0.02031	0.0016546	0.081477	0.40158	0.85095	0.12216	0.747827
GO_bp:go_negative_regulation_of_tumor_necrosis_factor_superfamily_cytokine_production	GO_bp:go_negative_regulation...700	55	0.032326	0.0016968	0.12991	0.40175	0.851088	0.53588	0.894324
Curated_gene_sets:bruneau_septation_atrial	Curated_gene_sets:bruneau_se...1	5	0.11839	0.001876	0.47625	0.40184	0.851109	0.03274	0.603311
GO_cc:go_asymmetric_glutamatergic_excitatory_synapse	GO_cc:go_asymmetric_glutamat...	5	0.11283	0.0017879	0.45399	0.40187	0.851109
Curated_gene_sets:honrado_breast_cancer_brca1_vs_brca2	Curated_gene_sets:honrado_br...	18	0.056619	0.0017018	0.22842	0.40212	0.851406	0.58938	0.899611
GO_bp:go_leptin_mediated_signaling_pathway	GO_bp:go_leptin_mediated_sig...	9	0.078457	0.0016678	0.3165	0.40211	0.851406
Curated_gene_sets:wong_mitochondria_gene_module	Curated_gene_sets:wong_mitoc...	222	0.014744	0.0015483	0.059544	0.40222	0.851501	0.61756	0.904063
Curated_gene_sets:biocarta_arenrf2_pathway	Curated_gene_sets:biocarta_a...17	20	0.053675	0.0017005	0.21712	0.40237	0.851533	0.63641	0.906944
Curated_gene_sets:spira_smokers_lung_cancer_dn	Curated_gene_sets:spira_smok...1	14	0.057509	0.0015246	0.23269	0.4024	0.851533	0.65438	0.91252
GO_bp:go_negative_regulation_of_blood_pressure	GO_bp:go_negative_regulation...58	47	0.036033	0.0017488	0.14573	0.40236	0.851533	0.39481	0.8596
GO_bp:go_cellular_response_to_lipoprotein_particle_stimulus	GO_bp:go_cellular_response_t...70	30	0.04139	0.0016056	0.16797	0.40268	0.85166	0.034033	0.604338
GO_cc:go_mll3_4_complex	GO_cc:go_mll3_4_complex	11	0.07451	0.001751	0.30229	0.40266	0.85166
GO_mf:go_extracellular_matrix_protein_binding	GO_mf:go_extracellular_matri...3	5	0.11702	0.0018543	0.47436	0.40258	0.85166
GO_mf:go_metalloendopeptidase_activity	GO_mf:go_metalloendopeptidas...1	100	0.023513	0.0016623	0.095274	0.40254	0.85166	0.63965	0.908994
Curated_gene_sets:basaki_ybx1_targets_dn	Curated_gene_sets:basaki_ybx...1	374	0.012471	0.0016933	0.051243	0.40386	0.851735	0.51194	0.888618
Curated_gene_sets:han_satb1_targets_dn	Curated_gene_sets:han_satb1_...1	386	0.011848	0.0016338	0.048588	0.40368	0.851735	0.82228	0.94589
Curated_gene_sets:kegg_fc_epsilon_ri_signaling_pathway	Curated_gene_sets:kegg_fc_ep...	80	0.025816	0.0016333	0.10606	0.40385	0.851735	0.56543	0.897351
Curated_gene_sets:lin_npas4_targets_up	Curated_gene_sets:lin_npas4_...2	167	0.017654	0.0016102	0.071935	0.40307	0.851735	0.65491	0.91252
Curated_gene_sets:matzuk_implantation_and_uterine	Curated_gene_sets:matzuk_imp...	23	0.050722	0.0017231	0.20734	0.40338	0.851735	0.66554	0.913841
Curated_gene_sets:murakami_uv_response_1hr_dn	Curated_gene_sets:murakami_u...1	10	0.070764	0.0015856	0.29081	0.40387	0.851735	0.44439	0.876194
Curated_gene_sets:reactome_purine_ribonucleoside_monophosphate_biosynthesis	Curated_gene_sets:reactome_p...115	12	0.057655	0.0014151	0.23541	0.40326	0.851735	0.46499	0.880153
Curated_gene_sets:reactome_resolution_of_ap_sites_via_the_multiple_nucleotide_patch_replacement_pathway	Curated_gene_sets:reactome_r...76	25	0.041502	0.0014698	0.16983	0.40347	0.851735	0.75382	0.931723
Curated_gene_sets:reactome_vldl_assembly	Curated_gene_sets:reactome_v...16	5	0.09869	0.0015639	0.40302	0.40328	0.851735
Curated_gene_sets:tooker_gemcitabine_resistance_up	Curated_gene_sets:tooker_gem...2	81	0.025719	0.0016372	0.10465	0.40294	0.851735	0.17462	0.787416
Curated_gene_sets:uzonyi_response_to_leukotriene_and_thrombin	Curated_gene_sets:uzonyi_res...	36	0.045236	0.001922	0.18437	0.40309	0.851735	0.9424	0.978673
GO_bp:go_adult_locomotory_behavior	GO_bp:go_adult_locomotory_be...	77	0.026154	0.0016234	0.10733	0.40374	0.851735	0.30226	0.842025
GO_bp:go_regulation_of_extracellular_matrix_constituent_secretion	GO_bp:go_regulation_of_extra...2	7	0.099747	0.0018701	0.40805	0.40344	0.851735
GO_bp:go_regulation_of_heart_rate_by_chemical_signal	GO_bp:go_regulation_of_heart...6	6	0.10262	0.0017812	0.41933	0.40334	0.851735
GO_bp:go_response_to_reactive_oxygen_species	GO_bp:go_response_to_reactiv...	218	0.015856	0.0016501	0.064714	0.40322	0.851735	0.88975	0.963731
GO_bp:go_t_helper_1_type_immune_response	GO_bp:go_t_helper_1_type_imm...	41	0.03743	0.0016969	0.15366	0.40378	0.851735	0.56734	0.897351
GO_bp:go_thioester_biosynthetic_process	GO_bp:go_thioester_biosynthe...	53	0.031088	0.001602	0.1276	0.40375	0.851735	0.80817	0.942291
GO_cc:go_nuclear_outer_membrane_endoplasmic_reticulum_membrane_network	GO_cc:go_nuclear_outer_membr...2	1075	0.0072515	0.001639	0.029647	0.40339	0.851735	0.41288	0.864077
GO_cc:go_post_mrna_release_spliceosomal_complex	GO_cc:go_post_mrna_release_s...	10	0.068407	0.0015328	0.28003	0.40351	0.851735
GO_mf:go_dipeptidyl_peptidase_activity	GO_mf:go_dipeptidyl_peptidas...	13	0.060575	0.0015475	0.24608	0.40278	0.851735	0.20494	0.805156
GO_mf:go_dna_clamp_loader_activity	GO_mf:go_dna_clamp_loader_ac...	8	0.077615	0.0015556	0.31626	0.40307	0.851735
Curated_gene_sets:biocarta_il12_pathway	Curated_gene_sets:biocarta_i...7	19	0.049871	0.00154	0.20617	0.40443	0.851903	0.78187	0.937008
Curated_gene_sets:kegg_glycerophospholipid_metabolism	Curated_gene_sets:kegg_glyce...2	77	0.024728	0.0015349	0.10302	0.40516	0.851903	0.40813	0.861836
Curated_gene_sets:pid_arf6_downstream_pathway	Curated_gene_sets:pid_arf6_d...	15	0.056429	0.0015484	0.23356	0.40454	0.851903	0.54574	0.895639
Curated_gene_sets:reactome_signaling_by_hippo	Curated_gene_sets:reactome_s...56	20	0.053093	0.001682	0.21914	0.40428	0.851903	0.063927	0.677371
GO_bp:go_activation_of_store_operated_calcium_channel_activity	GO_bp:go_activation_of_store...	5	0.1157	0.0018335	0.48048	0.40485	0.851903
GO_bp:go_cerebellar_purkinje_cell_layer_development	GO_bp:go_cerebellar_purkinje...2	25	0.044836	0.0015879	0.18668	0.4051	0.851903	0.66306	0.913273
GO_bp:go_endothelial_cell_proliferation	GO_bp:go_endothelial_cell_pr...	138	0.019793	0.0016422	0.081746	0.40434	0.851903	0.52507	0.891792
GO_bp:go_hippo_signaling	GO_bp:go_hippo_signaling	38	0.038495	0.0016802	0.15877	0.40422	0.851903	0.10195	0.730037
GO_bp:go_macrophage_fusion	GO_bp:go_macrophage_fusion	5	0.096858	0.0015348	0.40104	0.40458	0.851903
GO_bp:go_negative_regulation_of_fatty_acid_transport	GO_bp:go_negative_regulation...248	8	0.087663	0.001757	0.36261	0.40449	0.851903
GO_bp:go_negative_regulation_of_ion_transport	GO_bp:go_negative_regulation...350	141	0.019859	0.0016654	0.082478	0.40486	0.851903	0.25936	0.828524
GO_bp:go_positive_regulation_of_t_helper_17_type_immune_response	GO_bp:go_positive_regulation...797	10	0.071778	0.0016083	0.2977	0.40474	0.851903
GO_bp:go_regulation_of_phosphatidylinositol_biosynthetic_process	GO_bp:go_regulation_of_phosp...5	8	0.069488	0.0013927	0.28706	0.40436	0.851903
GO_bp:go_response_to_parathyroid_hormone	GO_bp:go_response_to_parathy...	11	0.0701	0.0016474	0.2917	0.40504	0.851903	0.70056	0.920097
GO_bp:go_signal_peptide_processing	GO_bp:go_signal_peptide_proc...	11	0.064762	0.0015219	0.26871	0.40478	0.851903	0.29217	0.840105
GO_bp:go_very_long_chain_fatty_acid_catabolic_process	GO_bp:go_very_long_chain_fat...1	5	0.085571	0.001356	0.35446	0.40462	0.851903
GO_bp:go_vesicle_fusion_with_endoplasmic_reticulum_golgi_intermediate_compartment_ergic_membrane	GO_bp:go_vesicle_fusion_with...1	6	0.088269	0.0015322	0.36543	0.40457	0.851903
GO_cc:go_crd_mediated_mrna_stability_complex	GO_cc:go_crd_mediated_mrna_s...	6	0.094219	0.0016355	0.39238	0.40512	0.851903
GO_cc:go_secondary_lysosome	GO_cc:go_secondary_lysosome	14	0.058815	0.0015592	0.24321	0.40446	0.851903
GO_mf:go_immunoglobulin_receptor_binding	GO_mf:go_immunoglobulin_rece...2	8	0.07357	0.0014745	0.30595	0.40499	0.851903	0.47455	0.882879
GO_mf:go_naadp_sensitive_calcium_release_channel_activity	GO_mf:go_naadp_sensitive_cal...	5	0.090652	0.0014365	0.37353	0.40412	0.851903
GO_mf:go_steroid_hormone_binding	GO_mf:go_steroid_hormone_bin...	6	0.10877	0.0018881	0.45211	0.40494	0.851903
Curated_gene_sets:chen_pdgf_targets	Curated_gene_sets:chen_pdgf_...	18	0.056605	0.0017014	0.23639	0.40538	0.85225	0.4636	0.880153
GO_cc:go_p_body	GO_cc:go_p_body	84	0.024345	0.0015781	0.10181	0.40551	0.852408
GO_bp:go_gtp_biosynthetic_process	GO_bp:go_gtp_biosynthetic_pr...	10	0.066695	0.0014944	0.27912	0.40557	0.852418
Curated_gene_sets:gavin_il2_responsive_foxp3_targets_up	Curated_gene_sets:gavin_il2_...2	19	0.053225	0.0016436	0.22295	0.40566	0.852491	0.55344	0.895639
Curated_gene_sets:enk_uv_response_epidermis_up	Curated_gene_sets:enk_uv_res...2	291	0.013036	0.0015645	0.054679	0.40579	0.852533	0.009096	0.442335
Curated_gene_sets:liu_il13_memory_model_dn	Curated_gene_sets:liu_il13_m...1	5	0.096377	0.0015272	0.40422	0.40578	0.852533	0.41686	0.864278
GO_bp:go_regulation_of_defense_response_to_virus_by_virus	GO_bp:go_regulation_of_defen...5	29	0.036933	0.0014086	0.15511	0.4059	0.852649	0.018607	0.530613
Curated_gene_sets:reactome_shc1_events_in_erbb4_signaling	Curated_gene_sets:reactome_s...22	14	0.057066	0.0015128	0.24009	0.40606	0.852701	0.37626	0.854852
GO_bp:go_compartment_pattern_specification	GO_bp:go_compartment_pattern...	5	0.11532	0.0018274	0.48482	0.406	0.852701
GO_bp:go_ventral_spinal_cord_development	GO_bp:go_ventral_spinal_cord...1	47	0.035997	0.001747	0.15149	0.40609	0.852701	0.21102	0.80738
Curated_gene_sets:biocarta_ahsp_pathway	Curated_gene_sets:biocarta_a...7	13	0.0682	0.0017422	0.28749	0.40624	0.852785	0.3015	0.841529
Curated_gene_sets:smirnov_circulating_endotheliocytes_in_cancer_dn	Curated_gene_sets:smirnov_ci...1	5	0.11114	0.0017612	0.46848	0.40624	0.852785	0.88378	0.962835
Curated_gene_sets:reactome_class_b_2_secretin_family_receptors	Curated_gene_sets:reactome_c...61	94	0.024407	0.0016732	0.10308	0.40641	0.853026	0.87505	0.960148
Curated_gene_sets:bandres_response_to_carmustin_mgmt_48hr_up	Curated_gene_sets:bandres_re...4	19	0.048236	0.0014895	0.20409	0.40658	0.853077	0.92267	0.973488
Curated_gene_sets:vecchi_gastric_cancer_advanced_vs_early_up	Curated_gene_sets:vecchi_gas...2	173	0.018301	0.0016986	0.077489	0.40665	0.853077	0.41636	0.864278
GO_bp:go_animal_organ_regeneration	GO_bp:go_animal_organ_regene...	76	0.026827	0.0016544	0.11375	0.40678	0.853077
GO_bp:go_embryonic_skeletal_system_development	GO_bp:go_embryonic_skeletal_...3	126	0.022622	0.0017941	0.095683	0.40655	0.853077	0.96331	0.982263
GO_bp:go_phosphatidylcholine_catabolic_process	GO_bp:go_phosphatidylcholine...3	8	0.075572	0.0015147	0.32059	0.40682	0.853077
GO_bp:go_regulation_of_neurotransmitter_receptor_localization_to_postsynaptic_specialization_membrane	GO_bp:go_regulation_of_neuro...15	9	0.078883	0.0016769	0.33423	0.40671	0.853077
GO_mf:go_transferase_activity_transferring_one_carbon_groups	GO_mf:go_transferase_activit...8	217	0.014558	0.0015116	0.061693	0.40673	0.853077	0.47775	0.882879
GO_bp:go_organic_hydroxy_compound_biosynthetic_process	GO_bp:go_organic_hydroxy_com...1	253	0.014104	0.0015799	0.060053	0.40716	0.853328	0.026671	0.567012
GO_bp:go_positive_regulation_of_vascular_permeability	GO_bp:go_positive_regulation...870	9	0.085989	0.0018279	0.36604	0.40714	0.853328	0.2883	0.838608
GO_mf:go_toll_like_receptor_binding	GO_mf:go_toll_like_receptor_...	11	0.066304	0.0015582	0.28216	0.40711	0.853328
GO_mf:go_tumor_necrosis_factor_receptor_superfamily_binding	GO_mf:go_tumor_necrosis_fact...3	45	0.036138	0.0017162	0.1537	0.40706	0.853328	0.32283	0.848049
Curated_gene_sets:reactome_signal_regulatory_protein_family_interactions	Curated_gene_sets:reactome_s...31	16	0.059632	0.0016899	0.25432	0.40731	0.853516
GO_bp:go_receptor_catabolic_process	GO_bp:go_receptor_catabolic_...	32	0.040203	0.0016106	0.17155	0.40736	0.853516	0.34336	0.852009
Curated_gene_sets:reactome_transport_of_nucleotide_sugars	Curated_gene_sets:reactome_t...103	9	0.082208	0.0017476	0.35164	0.40758	0.853681
Curated_gene_sets:spielman_lymphoblast_european_vs_asian_up	Curated_gene_sets:spielman_l...4	483	0.0098865	0.0015212	0.04239	0.40779	0.853681	0.14966	0.771112
Curated_gene_sets:zhang_response_to_ikk_inhibitor_and_tnf_up	Curated_gene_sets:zhang_resp...4	220	0.015597	0.0016306	0.066955	0.4079	0.853681	0.24518	0.826396
GO_bp:go_blood_vessel_endothelial_cell_differentiation	GO_bp:go_blood_vessel_endoth...1	9	0.078595	0.0016708	0.3368	0.40774	0.853681
GO_bp:go_heart_morphogenesis	GO_bp:go_heart_morphogenesis	248	0.014757	0.0016368	0.06329	0.40782	0.853681	0.022569	0.549076
GO_bp:go_hemoglobin_metabolic_process	GO_bp:go_hemoglobin_metaboli...	5	0.10138	0.0016065	0.43529	0.40792	0.853681	0.059605	0.671304
GO_bp:go_positive_regulation_of_vasculature_development	GO_bp:go_positive_regulation...873	180	0.017135	0.001622	0.073528	0.40787	0.853681	0.8819	0.962168
GO_bp:go_regulation_of_protein_localization_to_cell_periphery	GO_bp:go_regulation_of_prote...32	110	0.020779	0.0015403	0.089306	0.40801	0.853681
GO_cc:go_intrinsic_component_of_mitochondrial_inner_membrane	GO_cc:go_intrinsic_component...4	42	0.031811	0.0014596	0.13641	0.4078	0.853681	0.47301	0.882879
GO_cc:go_myofilament	GO_cc:go_myofilament	31	0.04083	0.00161	0.17565	0.4081	0.853681	0.11349	0.743821
GO_mf:go_ferric_iron_binding	GO_mf:go_ferric_iron_binding	10	0.078074	0.0017494	0.33551	0.408	0.853681
GO_mf:go_mitogen_activated_protein_kinase_binding	GO_mf:go_mitogen_activated_p...1	27	0.044795	0.0016486	0.19265	0.40807	0.853681	0.28639	0.837575
Curated_gene_sets:pid_ras_pathway	Curated_gene_sets:pid_ras_pa...	30	0.038366	0.0014883	0.1652	0.40817	0.853712	0.080529	0.711596
Curated_gene_sets:lopes_methylated_in_colon_cancer_dn	Curated_gene_sets:lopes_meth...1	28	0.044505	0.0016679	0.19179	0.40825	0.853764	0.79866	0.940736
Curated_gene_sets:whitfield_cell_cycle_g1_s	Curated_gene_sets:whitfield_...1	125	0.019206	0.0015171	0.082972	0.40847	0.853961	0.49124	0.885572
GO_bp:go_activation_of_protein_kinase_a_activity	GO_bp:go_activation_of_prote...1	18	0.05425	0.0016306	0.2347	0.4086	0.853961	0.33978	0.852009
GO_bp:go_pyrimidine_nucleotide_catabolic_process	GO_bp:go_pyrimidine_nucleoti...2	13	0.063645	0.0016259	0.2754	0.40862	0.853961	0.49857	0.887376
GO_mf:go_carboxypeptidase_activity	GO_mf:go_carboxypeptidase_ac...	45	0.034441	0.0016356	0.14887	0.40852	0.853961	0.59747	0.901623
GO_mf:go_thioesterase_binding	GO_mf:go_thioesterase_binding	11	0.058677	0.0013789	0.25372	0.40856	0.853961	0.58697	0.898593
GO_mf:go_alkali_metal_ion_binding	GO_mf:go_alkali_metal_ion_bi...	16	0.054031	0.0015312	0.23403	0.40871	0.854034	0.60971	0.904063
GO_bp:go_developmental_process_involved_in_reproduction	GO_bp:go_developmental_proce...	647	0.0090335	0.0016019	0.039181	0.40883	0.854054	0.096451	0.725462
GO_cc:go_filopodium_membrane	GO_cc:go_filopodium_membrane	19	0.051969	0.0016048	0.22539	0.40883	0.854054	0.60309	0.902686
Curated_gene_sets:onken_uveal_melanoma_dn	Curated_gene_sets:onken_uvea...1	521	0.0095	0.0015166	0.041456	0.40937	0.854742	0.16046	0.780028
GO_bp:go_negative_regulation_of_acute_inflammatory_response_to_antigenic_stimulus	GO_bp:go_negative_regulation...12	5	0.12063	0.0019116	0.52645	0.40938	0.854742
GO_bp:go_positive_regulation_of_mitophagy	GO_bp:go_positive_regulation...513	10	0.066097	0.0014811	0.28795	0.40922	0.854742
GO_mf:go_metalloaminopeptidase_activity	GO_mf:go_metalloaminopeptida...	22	0.050648	0.0016828	0.22086	0.40931	0.854742	0.92342	0.974086
Curated_gene_sets:schmahl_pdgf_signaling	Curated_gene_sets:schmahl_pd...	9	0.070004	0.0014881	0.30618	0.40958	0.855044	0.6908	0.918848
Curated_gene_sets:reactome_cytochrome_c_mediated_apoptotic_response	Curated_gene_sets:reactome_c...110	13	0.061822	0.0015793	0.27123	0.40985	0.855262
GO_bp:go_phenol_containing_compound_metabolic_process	GO_bp:go_phenol_containing_c...3	60	0.031436	0.0017232	0.13791	0.40985	0.855262	0.62947	0.905893
GO_bp:go_rna_import_into_mitochondrion	GO_bp:go_rna_import_into_mit...	5	0.072867	0.0011547	0.31961	0.40983	0.855262
GO_bp:go_positive_regulation_of_cytokine_secretion_involved_in_immune_response	GO_bp:go_positive_regulation...197	8	0.077553	0.0015544	0.34067	0.40996	0.855377
Curated_gene_sets:hedvat_elf4_targets_up	Curated_gene_sets:hedvat_elf...	12	0.067679	0.0016611	0.29952	0.41062	0.855861	0.30958	0.843091
Curated_gene_sets:korkola_correlated_with_pou5f1	Curated_gene_sets:korkola_co...	32	0.038395	0.0015381	0.17021	0.41077	0.855861	0.63567	0.906818
Curated_gene_sets:reactome_defective_b4galt1_causes_b4galt1_cdg_cdg_2d	Curated_gene_sets:reactome_d...13	8	0.071711	0.0014373	0.31687	0.41048	0.855861
GO_bp:go_endothelium_development	GO_bp:go_endothelium_develop...	112	0.020915	0.0015643	0.092403	0.41047	0.855861	0.11215	0.74313
GO_bp:go_positive_regulation_of_b_cell_differentiation	GO_bp:go_positive_regulation...58	12	0.060659	0.0014889	0.26893	0.41077	0.855861	0.83797	0.949036
GO_bp:go_regulation_of_cd40_signaling_pathway	GO_bp:go_regulation_of_cd40_...	6	0.068096	0.001182	0.30118	0.41056	0.855861
GO_cc:go_aster	GO_cc:go_aster	8	0.076206	0.0015274	0.33644	0.4104	0.855861
GO_cc:go_dynein_complex	GO_cc:go_dynein_complex	49	0.030666	0.0015196	0.13591	0.41074	0.855861	0.42676	0.868005
GO_cc:go_postsynaptic_specialization_intracellular_component	GO_cc:go_postsynaptic_specia...1	21	0.045902	0.0014901	0.20357	0.4108	0.855861
GO_mf:go_amide_transmembrane_transporter_activity	GO_mf:go_amide_transmembrane...	46	0.031949	0.001534	0.14097	0.41036	0.855861	0.65972	0.912967
GO_mf:go_neurotrophin_binding	GO_mf:go_neurotrophin_binding	9	0.065494	0.0013923	0.28924	0.41043	0.855861
Curated_gene_sets:kyng_normal_aging_dn	Curated_gene_sets:kyng_norma...1	18	0.048983	0.0014723	0.21785	0.41105	0.855909	0.53343	0.892663
Curated_gene_sets:newman_ercc6_targets_up	Curated_gene_sets:newman_erc...2	26	0.043436	0.0015687	0.19354	0.41121	0.855909	0.20752	0.805593
Curated_gene_sets:reactome_trafficking_of_myristoylated_proteins_to_the_cilium	Curated_gene_sets:reactome_t...66	5	0.098115	0.0015548	0.43604	0.41099	0.855909
Curated_gene_sets:wallace_jak2_targets_up	Curated_gene_sets:wallace_ja...	23	0.038266	0.0012999	0.17041	0.41116	0.855909	0.69315	0.919463
GO_bp:go_auditory_receptor_cell_stereocilium_organization	GO_bp:go_auditory_receptor_c...4	10	0.066721	0.001495	0.29647	0.41097	0.855909
GO_bp:go_mast_cell_mediated_immunity	GO_bp:go_mast_cell_mediated_...	47	0.02922	0.0014181	0.13004	0.41111	0.855909	0.61822	0.904063
GO_mf:go_cysteine_type_endopeptidase_inhibitor_activity_involved_in_apoptotic_process	GO_mf:go_cysteine_type_endop...6	24	0.04691	0.0016278	0.20846	0.41098	0.855909	0.31605	0.845316
Curated_gene_sets:courtois_senescence_triggers	Curated_gene_sets:courtois_s...	9	0.069142	0.0014698	0.30962	0.41165	0.856332	0.1839	0.79378
Curated_gene_sets:ferreira_ewings_sarcoma_unstable_vs_stable_up	Curated_gene_sets:ferreira_e...2	161	0.015936	0.0014273	0.071353	0.41164	0.856332	0.098369	0.728601
Curated_gene_sets:graham_cml_dividing_vs_normal_quiescent_dn	Curated_gene_sets:graham_cml...3	90	0.023574	0.0015815	0.10574	0.4118	0.856332	0.52221	0.890977
Curated_gene_sets:reactome_axon_guidance	Curated_gene_sets:reactome_a...121	556	0.00911	0.0015011	0.040833	0.41173	0.856332	0.62666	0.905299
GO_bp:go_regulation_of_apoptotic_signaling_pathway	GO_bp:go_regulation_of_apopt...5	390	0.010784	0.0014946	0.048235	0.41154	0.856332	0.50845	0.888078
GO_cc:go_phagophore_assembly_site	GO_cc:go_phagophore_assembly...1	31	0.032657	0.0012877	0.1465	0.4118	0.856332
GO_cc:go_trans_golgi_network_transport_vesicle	GO_cc:go_trans_golgi_network...2	31	0.037814	0.001491	0.16944	0.4117	0.856332	0.099656	0.728802
Curated_gene_sets:biocarta_creb_pathway	Curated_gene_sets:biocarta_c...27	22	0.045453	0.0015102	0.20424	0.41195	0.856414	0.19343	0.7993
GO_bp:go_positive_regulation_of_cytoplasmic_translation	GO_bp:go_positive_regulation...201	10	0.061131	0.0013698	0.27456	0.4119	0.856414
Curated_gene_sets:meinhold_ovarian_cancer_low_grade_up	Curated_gene_sets:meinhold_o...2	12	0.072714	0.0017847	0.32737	0.41211	0.856588	0.15078	0.771112
Curated_gene_sets:pid_arf6_trafficking_pathway	Curated_gene_sets:pid_arf6_t...	49	0.031996	0.0015855	0.14419	0.4122	0.856588	0.073276	0.691287
Curated_gene_sets:reactome_lipophagy	Curated_gene_sets:reactome_l...12	9	0.07666	0.0016296	0.3454	0.41218	0.856588
Curated_gene_sets:der_ifn_alpha_response_up	Curated_gene_sets:der_ifn_al...2	75	0.024517	0.001502	0.11071	0.41237	0.856597	0.78267	0.937008
GO_bp:go_cellular_iron_ion_homeostasis	GO_bp:go_cellular_iron_ion_h...	63	0.027545	0.0015471	0.12423	0.41226	0.856597	0.71312	0.921272
GO_bp:go_neuron_intrinsic_apoptotic_signaling_pathway_in_response_to_oxidative_stress	GO_bp:go_neuron_intrinsic_ap...	8	0.066068	0.0013242	0.29819	0.41233	0.856597
Curated_gene_sets:biocarta_gaba_pathway	Curated_gene_sets:biocarta_g...3	10	0.074148	0.0016614	0.33655	0.41281	0.85666	0.46506	0.880153
Curated_gene_sets:coates_macrophage_m1_vs_m2_dn	Curated_gene_sets:coates_mac...1	78	0.023299	0.0014556	0.10625	0.41321	0.85666	0.47772	0.882879
Curated_gene_sets:gal_leukemic_stem_cell_up	Curated_gene_sets:gal_leukem...2	125	0.018279	0.0014439	0.083198	0.41305	0.85666	0.12585	0.750591
Curated_gene_sets:jaervinen_amplified_in_laryngeal_cancer	Curated_gene_sets:jaervinen_...	40	0.034049	0.0015247	0.15509	0.41311	0.85666	0.42983	0.87029
Curated_gene_sets:zhan_variable_early_differentiation_genes_dn	Curated_gene_sets:zhan_varia...1	30	0.033105	0.0012842	0.15055	0.41298	0.85666	0.36536	0.853925
GO_bp:go_calcium_ion_regulated_exocytosis_of_neurotransmitter	GO_bp:go_calcium_ion_regulat...2	16	0.049039	0.0013897	0.22195	0.41257	0.85666	0.26903	0.83438
GO_bp:go_muscle_structure_development	GO_bp:go_muscle_structure_de...	607	0.0086584	0.0014887	0.039471	0.41319	0.85666	0.0089217	0.442335
GO_bp:go_positive_regulation_of_nuclease_activity	GO_bp:go_positive_regulation...588	8	0.067098	0.0013448	0.30455	0.41281	0.85666	0.50862	0.888113
GO_bp:go_positive_regulation_of_protein_deubiquitination	GO_bp:go_positive_regulation...656	7	0.064636	0.0012118	0.29406	0.41301	0.85666
GO_bp:go_positive_regulation_of_renal_sodium_excretion	GO_bp:go_positive_regulation...704	14	0.060027	0.0015913	0.27173	0.41259	0.85666	0.66552	0.913841
GO_bp:go_positive_regulation_of_response_to_reactive_oxygen_species	GO_bp:go_positive_regulation...716	8	0.068138	0.0013657	0.30921	0.4128	0.85666
GO_bp:go_regulation_of_endodeoxyribonuclease_activity	GO_bp:go_regulation_of_endod...1	8	0.075823	0.0015197	0.34552	0.41315	0.85666
GO_bp:go_regulation_of_entry_of_bacterium_into_host_cell	GO_bp:go_regulation_of_entry...	7	0.078199	0.0014661	0.35463	0.41274	0.85666
GO_cc:go_endoplasmic_reticulum_part	GO_cc:go_endoplasmic_reticul...8	1337	0.0058874	0.0014736	0.026852	0.41323	0.85666	0.64681	0.910691
GO_cc:go_specific_granule_lumen	GO_cc:go_specific_granule_lu...	62	0.026474	0.0014752	0.11981	0.41256	0.85666
Curated_gene_sets:reactome_nitric_oxide_stimulates_guanylate_cyclase	Curated_gene_sets:reactome_n...48	22	0.04603	0.0015294	0.21024	0.41335	0.856794	0.33275	0.851341
Curated_gene_sets:gavin_foxp3_targets_cluster_p2	Curated_gene_sets:gavin_foxp...1	75	0.023241	0.0014239	0.10692	0.41396	0.856901	0.3856	0.8596
Curated_gene_sets:gross_hypoxia_via_elk3_and_hif1a_dn	Curated_gene_sets:gross_hypo...1	101	0.019717	0.0014008	0.090711	0.41397	0.856901	0.47299	0.882879
Curated_gene_sets:matzuk_maternal_effect	Curated_gene_sets:matzuk_mat...	9	0.073062	0.0015531	0.33505	0.41369	0.856901	0.41847	0.865059
Curated_gene_sets:moreira_response_to_tsa_dn	Curated_gene_sets:moreira_re...1	18	0.051444	0.0015462	0.23563	0.41359	0.856901	0.29082	0.838608
Curated_gene_sets:reactome_deadenylation_dependent_mrna_decay	Curated_gene_sets:reactome_d...8	56	0.026213	0.0013884	0.12	0.41354	0.856901	0.29647	0.840786
Curated_gene_sets:reactome_rab_gefs_exchange_gtp_for_gdp_on_rabs	Curated_gene_sets:reactome_r...2	90	0.021329	0.0014309	0.098006	0.41386	0.856901
Curated_gene_sets:rhein_all_glucocorticoid_therapy_up	Curated_gene_sets:rhein_all_...2	76	0.025194	0.0015537	0.11592	0.41397	0.856901	0.27883	0.836941
Curated_gene_sets:rodrigues_thyroid_carcinoma_anaplastic_dn	Curated_gene_sets:rodrigues_...6	509	0.0094112	0.0014855	0.043164	0.4137	0.856901	0.7456	0.929796
GO_bp:go_dsrna_transport	GO_bp:go_dsrna_transport	5	0.070998	0.0011251	0.32568	0.41372	0.856901
GO_bp:go_negative_regulation_of_leukocyte_proliferation	GO_bp:go_negative_regulation...368	78	0.024463	0.0015283	0.11261	0.41401	0.856901	0.93568	0.977148
GO_bp:go_positive_regulation_of_cholesterol_esterification	GO_bp:go_positive_regulation...165	9	0.078508	0.0016689	0.36091	0.4139	0.856901
Curated_gene_sets:figueroa_aml_methylation_cluster_1_dn	Curated_gene_sets:figueroa_a...1	44	0.030556	0.0014349	0.14093	0.41418	0.857023	0.48004	0.882879
GO_bp:go_auditory_receptor_cell_morphogenesis	GO_bp:go_auditory_receptor_c...3	12	0.060368	0.0014817	0.27845	0.41418	0.857023	0.41112	0.863362
Curated_gene_sets:bidus_metastasis_dn	Curated_gene_sets:bidus_meta...1	149	0.016376	0.0014115	0.075752	0.41442	0.857371	0.25916	0.828524
Curated_gene_sets:bystrykh_hematopoiesis_stem_cell_runx1	Curated_gene_sets:bystrykh_h...8	8	0.081855	0.0016406	0.37964	0.41465	0.857371	0.9838	0.991808
Curated_gene_sets:reactome_estrogen_biosynthesis	Curated_gene_sets:reactome_e...38	6	0.076135	0.0013216	0.35324	0.41468	0.857371
GO_bp:go_positive_regulation_of_histone_phosphorylation	GO_bp:go_positive_regulation...357	8	0.067483	0.0013525	0.31295	0.41464	0.857371
GO_cc:go_dna_replication_factor_c_complex	GO_cc:go_dna_replication_fac...2	6	0.074641	0.0012956	0.34604	0.41461	0.857371
GO_mf:go_ubiquitination_like_modification_dependent_protein_binding	GO_mf:go_ubiquitination_like...	10	0.057527	0.001289	0.26621	0.41446	0.857371
Curated_gene_sets:kegg_pyrimidine_metabolism	Curated_gene_sets:kegg_pyrim...	99	0.0193	0.0013577	0.089764	0.41488	0.857584	0.698	0.919463
Curated_gene_sets:zheng_bound_by_foxp3	Curated_gene_sets:zheng_boun...	480	0.0099457	0.0015256	0.046355	0.41506	0.857584	0.68137	0.916535
GO_bp:go_negative_regulation_of_behavior	GO_bp:go_negative_regulation...51	17	0.056322	0.0016452	0.26223	0.41497	0.857584	0.36567	0.853925
GO_mf:go_11_cis_retinal_binding	GO_mf:go_11_cis_retinal_bind...	5	0.094806	0.0015023	0.44114	0.41492	0.857584
GO_mf:go_arginine_transmembrane_transporter_activity	GO_mf:go_arginine_transmembr...	6	0.097063	0.0016848	0.45236	0.41505	0.857584
Curated_gene_sets:molenaar_targets_of_ccnd1_and_cdk4_dn	Curated_gene_sets:molenaar_t...1	57	0.024455	0.0013067	0.11536	0.41606	0.857596	0.83075	0.947288
Curated_gene_sets:pid_syndecan_4_pathway	Curated_gene_sets:pid_syndec...4	32	0.037912	0.0015188	0.17741	0.4154	0.857596	0.032911	0.603483
Curated_gene_sets:reactome_antigen_presentation:_folding_assembly_and_peptide_loading_of_class_i_mhc	Curated_gene_sets:reactome_a...83	26	0.042405	0.0015315	0.19887	0.41557	0.857596
Curated_gene_sets:reactome_atf4_activates_genes_in_response_to_endoplasmic_reticulum_stress	Curated_gene_sets:reactome_a...113	26	0.037466	0.0013531	0.17722	0.41628	0.857596
Curated_gene_sets:reactome_butyrate_response_factor_1_brf1_binds_and_destabilizes_mrna	Curated_gene_sets:reactome_b...32	17	0.045724	0.0013356	0.21655	0.41639	0.857596
Curated_gene_sets:reactome_metabolism_of_folate_and_pterines	Curated_gene_sets:reactome_m...34	17	0.050068	0.0014625	0.23389	0.41525	0.857596
Curated_gene_sets:wiemann_telomere_shortening_and_chronic_liver_damage_up	Curated_gene_sets:wiemann_te...	11	0.070416	0.0016548	0.32951	0.41539	0.857596	0.087499	0.721155
GO_bp:go_beta_catenin_destruction_complex_assembly	GO_bp:go_beta_catenin_destru...1	5	0.090618	0.001436	0.4263	0.41583	0.857596
GO_bp:go_eosinophil_activation	GO_bp:go_eosinophil_activati...	7	0.069453	0.0013022	0.3271	0.41592	0.857596
GO_bp:go_hematopoietic_stem_cell_proliferation	GO_bp:go_hematopoietic_stem_...3	22	0.041254	0.0013707	0.19542	0.41641	0.857596	0.64646	0.910691
GO_bp:go_hyaluronan_biosynthetic_process	GO_bp:go_hyaluronan_biosynth...	14	0.055595	0.0014738	0.26349	0.41645	0.857596
GO_bp:go_iron_coordination_entity_transport	GO_bp:go_iron_coordination_e...	13	0.056218	0.0014362	0.26461	0.41588	0.857596	0.29072	0.838608
GO_bp:go_multi_organism_cellular_process	GO_bp:go_multi_organism_cell...2	47	0.02776	0.0013473	0.12993	0.41541	0.857596
GO_bp:go_negative_regulation_of_interleukin_4_production	GO_bp:go_negative_regulation...333	6	0.086676	0.0015045	0.40663	0.4156	0.857596
GO_bp:go_neural_crest_cell_migration	GO_bp:go_neural_crest_cell_m...1	56	0.028068	0.0014866	0.13147	0.41547	0.857596	0.78612	0.938408
GO_bp:go_positive_regulation_of_dendrite_development	GO_bp:go_positive_regulation...209	68	0.023504	0.0013713	0.11064	0.41589	0.857596	0.32564	0.848616
GO_bp:go_positive_regulation_of_hair_follicle_maturation	GO_bp:go_positive_regulation...336	5	0.092455	0.0014651	0.43348	0.41555	0.857596
GO_bp:go_protein_o_linked_fucosylation	GO_bp:go_protein_o_linked_fu...	8	0.071307	0.0014292	0.33613	0.416	0.857596	0.84388	0.950989
GO_bp:go_signal_transduction_involved_in_g2_dna_damage_checkpoint	GO_bp:go_signal_transduction...6	13	0.046819	0.001196	0.2214	0.41626	0.857596
GO_cc:go_ap_4_adaptor_complex	GO_cc:go_ap_4_adaptor_complex	5	0.072476	0.0011485	0.34333	0.41641	0.857596
GO_cc:go_complex_of_collagen_trimers	GO_cc:go_complex_of_collagen...	19	0.050618	0.0015631	0.23898	0.41613	0.857596	0.97066	0.985652
GO_cc:go_sex_chromosome	GO_cc:go_sex_chromosome	28	0.037825	0.0014176	0.17924	0.41643	0.857596	0.33801	0.852009
GO_mf:go_dynein_heavy_chain_binding	GO_mf:go_dynein_heavy_chain_...	14	0.050487	0.0013384	0.23848	0.41617	0.857596
GO_mf:go_neuropeptide_receptor_binding	GO_mf:go_neuropeptide_recept...2	29	0.041122	0.0015684	0.19193	0.41517	0.857596	0.88599	0.963418
GO_mf:go_neurotransmitter_binding	GO_mf:go_neurotransmitter_bi...	55	0.027898	0.0014644	0.13181	0.41619	0.857596	0.84926	0.952255
Curated_gene_sets:biocarta_p38mapk_pathway	Curated_gene_sets:biocarta_p...3	36	0.032987	0.0014015	0.1567	0.41663	0.857852	0.77671	0.93655
Curated_gene_sets:reactome_advanced_glycosylation_endproduct_receptor_signaling	Curated_gene_sets:reactome_a...66	13	0.055465	0.0014169	0.26366	0.41669	0.857862	0.55426	0.895639
GO_mf:go_acid_phosphatase_activity	GO_mf:go_acid_phosphatase_ac...	8	0.062935	0.0012614	0.2994	0.41676	0.857892	0.66378	0.913273
Curated_gene_sets:reactome_post_chaperonin_tubulin_folding_pathway	Curated_gene_sets:reactome_p...70	23	0.040391	0.0013721	0.19268	0.41698	0.858117	0.50957	0.888187
GO_bp:go_regulation_of_nuclear_transcribed_mrna_poly_a_tail_shortening	GO_bp:go_regulation_of_nucle...4	14	0.053174	0.0014096	0.25362	0.41697	0.858117	0.074695	0.693011
Curated_gene_sets:kegg_porphyrin_and_chlorophyll_metabolism	Curated_gene_sets:kegg_porph...	42	0.033157	0.0015214	0.15842	0.41711	0.85827	0.49681	0.886788
Curated_gene_sets:reactome_translesion_synthesis_by_y_family_dna_polymerases_bypasses_lesions_on_dna_template	Curated_gene_sets:reactome_t...90	39	0.028013	0.0012387	0.13394	0.41717	0.85828
GO_bp:go_skeletal_muscle_contraction	GO_bp:go_skeletal_muscle_con...	40	0.029603	0.0013256	0.1417	0.41726	0.858351	0.4874	0.884962
Curated_gene_sets:chiang_liver_cancer_subclass_interferon_up	Curated_gene_sets:chiang_liv...4	26	0.04276	0.0015443	0.20528	0.4175	0.858502	0.17508	0.788156
Curated_gene_sets:reactome_er_to_golgi_anterograde_transport	Curated_gene_sets:reactome_e...26	155	0.014907	0.0013103	0.071527	0.41745	0.858502
GO_bp:go_negative_regulation_of_isotype_switching	GO_bp:go_negative_regulation...351	5	0.09596	0.0015206	0.46023	0.41742	0.858502
Curated_gene_sets:boylan_multiple_myeloma_c_dn	Curated_gene_sets:boylan_mul...5	53	0.029013	0.001495	0.14011	0.41798	0.858997	0.064645	0.677371
Curated_gene_sets:lopez_mbd_targets_imprinted_and_x_linked	Curated_gene_sets:lopez_mbd_...2	17	0.042639	0.0012455	0.20793	0.41876	0.858997	0.81706	0.944522
Curated_gene_sets:myllykangas_amplification_hot_spot_25	Curated_gene_sets:myllykanga...13	9	0.059704	0.0012692	0.29108	0.41874	0.858997	0.58061	0.897351
Curated_gene_sets:nakamura_metastasis	Curated_gene_sets:nakamura_m...1	46	0.027402	0.0013157	0.13369	0.4188	0.858997	0.67951	0.915671
Curated_gene_sets:reactome_activation_of_apc_c_and_apc_c:cdc20_mediated_degradation_of_mitotic_proteins	Curated_gene_sets:reactome_a...24	79	0.019934	0.0012533	0.096691	0.41833	0.858997
Curated_gene_sets:smid_breast_cancer_erbb2_dn	Curated_gene_sets:smid_breas...3	5	0.088579	0.0014036	0.43178	0.41873	0.858997	0.84008	0.949171
GO_bp:go_forebrain_ventricular_zone_progenitor_cell_division	GO_bp:go_forebrain_ventricul...	6	0.078387	0.0013607	0.37868	0.41801	0.858997
GO_bp:go_glutathione_catabolic_process	GO_bp:go_glutathione_catabol...	8	0.069916	0.0014013	0.33808	0.41808	0.858997
GO_bp:go_negative_regulation_of_transforming_growth_factor_beta_production	GO_bp:go_negative_regulation...686	8	0.068362	0.0013702	0.33152	0.41831	0.858997
GO_bp:go_positive_regulation_of_intrinsic_apoptotic_signaling_pathway_in_response_to_dna_damage	GO_bp:go_positive_regulation...419	7	0.071595	0.0013423	0.34834	0.41858	0.858997
GO_bp:go_regulation_of_feeding_behavior	GO_bp:go_regulation_of_feedi...	27	0.042257	0.0015552	0.20466	0.41821	0.858997	0.39854	0.860248
GO_bp:go_rhythmic_behavior	GO_bp:go_rhythmic_behavior	43	0.029676	0.0013778	0.14485	0.41883	0.858997	0.20057	0.801502
GO_bp:go_rna_phosphodiester_bond_hydrolysis_exonucleolytic	GO_bp:go_rna_phosphodiester_...3	40	0.027494	0.0012312	0.13275	0.41796	0.858997	0.48981	0.885539
GO_bp:go_signal_complex_assembly	GO_bp:go_signal_complex_asse...	8	0.067908	0.0013611	0.33151	0.41885	0.858997
GO_bp:go_translational_elongation	GO_bp:go_translational_elong...	134	0.015706	0.0012842	0.076634	0.41881	0.858997	0.89066	0.963731
GO_cc:go_escrt_i_complex	GO_cc:go_escrt_i_complex	10	0.05671	0.0012707	0.27569	0.41851	0.858997
GO_mf:go_enone_reductase_activity	GO_mf:go_enone_reductase_act...	4	0.10386	0.001472	0.50498	0.41853	0.858997
GO_mf:go_exonuclease_activity_active_with_either_ribo_or_deoxyribonucleic_acids_and_producing_5_phosphomonoesters	GO_mf:go_exonuclease_activit...	55	0.022732	0.0011932	0.11068	0.41864	0.858997	0.48186	0.883247
GO_mf:go_hydrolase_activity_acting_on_carbon_nitrogen_but_not_peptide_bonds	GO_mf:go_hydrolase_activity_...2	128	0.017441	0.001394	0.08483	0.41856	0.858997	0.37389	0.854199
GO_mf:go_nuclear_localization_sequence_binding	GO_mf:go_nuclear_localizatio...	24	0.04165	0.0014453	0.20114	0.41798	0.858997	0.40679	0.861836
GO_bp:go_proton_transporting_v_type_atpase_complex_assembly	GO_bp:go_proton_transporting...3	5	0.084757	0.0013431	0.41472	0.41903	0.85918
GO_mf:go_ephrin_receptor_activity	GO_mf:go_ephrin_receptor_act...	20	0.048379	0.0015327	0.23677	0.41905	0.85918	0.76472	0.932758
Curated_gene_sets:reactome_regulation_of_gene_expression_in_late_stage_branching_morphogenesis_pancreatic_bud_precursor_cells	Curated_gene_sets:reactome_r...35	16	0.052429	0.0014858	0.25745	0.41932	0.859279
GO_bp:go_negative_regulation_of_endothelial_cell_chemotaxis	GO_bp:go_negative_regulation...215	4	0.10875	0.0015414	0.53355	0.41925	0.859279
GO_bp:go_positive_regulation_of_megakaryocyte_differentiation	GO_bp:go_positive_regulation...481	6	0.088701	0.0015397	0.43514	0.41924	0.859279
GO_bp:go_pro_b_cell_differentiation	GO_bp:go_pro_b_cell_differen...	11	0.065671	0.0015433	0.3225	0.41932	0.859279
Curated_gene_sets:reactome_pka_activation_in_glucagon_signalling	Curated_gene_sets:reactome_p...53	17	0.048471	0.0014158	0.23838	0.41944	0.859297
GO_bp:go_aggressive_behavior	GO_bp:go_aggressive_behavior	8	0.075681	0.0015168	0.37222	0.41944	0.859297
Curated_gene_sets:le_neuronal_differentiation_up	Curated_gene_sets:le_neurona...2	18	0.044757	0.0013452	0.22098	0.41975	0.859567	0.13146	0.753394
Curated_gene_sets:reactome_propionyl_coa_catabolism	Curated_gene_sets:reactome_p...97	5	0.078223	0.0012395	0.38589	0.41968	0.859567
Curated_gene_sets:sheth_liver_cancer_vs_txnip_loss_pam1	Curated_gene_sets:sheth_live...1	252	0.011633	0.0013005	0.057587	0.41996	0.859567	0.64208	0.909576
GO_bp:go_canonical_wnt_signaling_pathway_involved_in_heart_development	GO_bp:go_canonical_wnt_signa...2	5	0.087756	0.0013906	0.43358	0.4198	0.859567
GO_bp:go_regulation_of_calcium_ion_transmembrane_transporter_activity	GO_bp:go_regulation_of_calci...6	85	0.020878	0.0013613	0.10312	0.41977	0.859567	0.15904	0.777797
GO_bp:go_regulation_of_telomere_maintenance	GO_bp:go_regulation_of_telom...3	79	0.020675	0.0012998	0.10229	0.41992	0.859567	0.21594	0.812482
GO_mf:go_calcium_dependent_protein_binding	GO_mf:go_calcium_dependent_p...3	60	0.02407	0.0013195	0.11905	0.41989	0.859567	0.79803	0.940557
Curated_gene_sets:acevedo_liver_cancer_with_h3k9me3_up	Curated_gene_sets:acevedo_li...6	123	0.019034	0.0014916	0.094661	0.42032	0.859622	0.4217	0.865059
Curated_gene_sets:reactome_cyp2e1_reactions	Curated_gene_sets:reactome_c...109	11	0.072202	0.0016968	0.35793	0.42007	0.859622
GO_bp:go_meiotic_cell_cycle	GO_bp:go_meiotic_cell_cycle	247	0.011593	0.0012833	0.057562	0.4202	0.859622	0.2338	0.820606
GO_bp:go_negative_regulation_of_t_helper_1_type_immune_response	GO_bp:go_negative_regulation...663	7	0.08025	0.0015046	0.39798	0.4201	0.859622
GO_mf:go_glycerophosphodiester_phosphodiesterase_activity	GO_mf:go_glycerophosphodiest...	5	0.084971	0.0013465	0.42206	0.42022	0.859622
GO_mf:go_histone_methyltransferase_activity	GO_mf:go_histone_methyltrans...1	57	0.023746	0.0012688	0.11808	0.42031	0.859622	0.58115	0.897351
GO_bp:go_regulation_of_chloride_transport	GO_bp:go_regulation_of_chlor...	10	0.055965	0.001254	0.27979	0.42073	0.860088
GO_bp:go_viral_translation	GO_bp:go_viral_translation	14	0.056256	0.0014914	0.28139	0.42077	0.860088
GO_cc:go_mutlalpha_complex	GO_cc:go_mutlalpha_complex	4	0.072115	0.0010221	0.35997	0.42061	0.860088
GO_mf:go_complement_component_c3b_binding	GO_mf:go_complement_componen...2	5	0.086628	0.0013727	0.43271	0.42066	0.860088
Curated_gene_sets:reactome_inhibition_of_the_proteolytic_activity_of_apc_c_required_for_the_onset_of_anaphase_by_mitotic_spindle_checkpoint_components	Curated_gene_sets:reactome_i...12	20	0.038258	0.001212	0.19304	0.42145	0.86091	0.5422	0.895598
Curated_gene_sets:sengupta_ebna1_anticorrelated	Curated_gene_sets:sengupta_e...	142	0.015607	0.0013134	0.078681	0.42138	0.86091	0.098347	0.728601
GO_bp:go_establishment_or_maintenance_of_bipolar_cell_polarity	GO_bp:go_establishment_or_ma...2	46	0.028021	0.0013454	0.14133	0.42142	0.86091	0.8055	0.942008
GO_bp:go_positive_regulation_of_transmembrane_receptor_protein_serine_threonine_kinase_signaling_pathway	GO_bp:go_positive_regulation...840	101	0.0201	0.0014281	0.10143	0.42145	0.86091	0.14079	0.7603
GO_mf:go_retinal_binding	GO_mf:go_retinal_binding	16	0.045825	0.0012986	0.2307	0.42128	0.86091	0.19756	0.801502
GO_mf:go_map_kinase_activity	GO_mf:go_map_kinase_activity	14	0.052549	0.0013931	0.26552	0.42156	0.861021	0.69943	0.919821
Curated_gene_sets:reactome_disinhibition_of_snare_formation	Curated_gene_sets:reactome_d...62	5	0.075296	0.0011932	0.38154	0.42178	0.861025
Curated_gene_sets:reactome_runx3_regulates_wnt_signaling	Curated_gene_sets:reactome_r...150	8	0.0771	0.0015453	0.39021	0.42168	0.861025
GO_bp:go_axonogenesis_involved_in_innervation	GO_bp:go_axonogenesis_involv...	6	0.082136	0.0014257	0.41609	0.42176	0.861025
GO_bp:go_negative_regulation_of_erk1_and_erk2_cascade	GO_bp:go_negative_regulation...231	67	0.023714	0.0013734	0.12018	0.42179	0.861025	0.72234	0.923104
GO_bp:go_response_to_heparin	GO_bp:go_response_to_heparin	6	0.090687	0.0015742	0.45988	0.42184	0.861025
Curated_gene_sets:bilanges_serum_sensitive_via_tsc2	Curated_gene_sets:bilanges_s...5	31	0.034374	0.0013554	0.17734	0.42316	0.861142	0.35221	0.852009
Curated_gene_sets:chen_liver_metabolism_qtl_cis	Curated_gene_sets:chen_liver...	93	0.021014	0.0014329	0.10934	0.4238	0.861142	0.82332	0.946088
Curated_gene_sets:gargalovic_response_to_oxidized_phospholipids_lightyellow_up	Curated_gene_sets:gargalovic...12	11	0.056726	0.0013331	0.29362	0.42341	0.861142	0.78933	0.938547
Curated_gene_sets:goering_blood_hdl_cholesterol_qtl_cis	Curated_gene_sets:goering_bl...1	11	0.054941	0.0012911	0.27964	0.42212	0.861142	0.44276	0.8756
Curated_gene_sets:klein_primary_effusion_lymphoma_dn	Curated_gene_sets:klein_prim...1	56	0.025252	0.0013374	0.12908	0.42245	0.861142	0.60703	0.90401
Curated_gene_sets:kohoutek_ccnt1_targets	Curated_gene_sets:kohoutek_c...1	48	0.026792	0.001314	0.13874	0.42344	0.861142	0.1404	0.760052
Curated_gene_sets:lopez_mesotelioma_survival_time_dn	Curated_gene_sets:lopez_meso...1	7	0.06392	0.0011984	0.32613	0.42231	0.861142	0.64903	0.911621
Curated_gene_sets:mccabe_hoxc6_targets_up	Curated_gene_sets:mccabe_hox...4	9	0.073793	0.0015687	0.37912	0.42284	0.861142	0.061989	0.677253
Curated_gene_sets:motamed_response_to_androgen_dn	Curated_gene_sets:motamed_re...1	6	0.075404	0.0013089	0.39061	0.42347	0.861142	0.29765	0.840786
Curated_gene_sets:nikolsky_breast_cancer_19p13_amplicon	Curated_gene_sets:nikolsky_b...12	5	0.11841	0.0018763	0.61518	0.42369	0.861142	0.48815	0.884962
Curated_gene_sets:pid_telomerase_pathway	Curated_gene_sets:pid_telome...	68	0.0219	0.0012778	0.11318	0.42328	0.861142	0.77404	0.935671
Curated_gene_sets:reactome_downstream_tcr_signaling	Curated_gene_sets:reactome_d...91	98	0.017526	0.0012266	0.091305	0.42389	0.861142	0.27458	0.836941
Curated_gene_sets:reactome_global_genome_nucleotide_excision_repair_gg_ner	Curated_gene_sets:reactome_g...39	84	0.018349	0.0011894	0.094414	0.42295	0.861142
Curated_gene_sets:reactome_glycogen_synthesis	Curated_gene_sets:reactome_g...57	16	0.048761	0.0013818	0.25193	0.42327	0.861142
Curated_gene_sets:reactome_regulation_of_lipid_metabolism_by_peroxisome_proliferator_activated_receptor_alpha_pparalpha	Curated_gene_sets:reactome_r...44	119	0.016122	0.0012427	0.084029	0.42393	0.861142
Curated_gene_sets:reactome_regulation_of_tp53_activity_through_methylation	Curated_gene_sets:reactome_r...66	19	0.042818	0.0013222	0.21818	0.42221	0.861142
Curated_gene_sets:reactome_tnfs_bind_their_physiological_receptors	Curated_gene_sets:reactome_t...42	28	0.037714	0.0014134	0.19558	0.42355	0.861142
Curated_gene_sets:wu_hbx_targets_2_up	Curated_gene_sets:wu_hbx_tar...4	23	0.039983	0.0013583	0.20755	0.42362	0.861142	0.53972	0.895178
GO_bp:go_aerobic_respiration	GO_bp:go_aerobic_respiration	81	0.019659	0.0012514	0.10072	0.42262	0.861142	0.70757	0.920589
GO_bp:go_animal_organ_maturation	GO_bp:go_animal_organ_matura...	25	0.038028	0.0013468	0.19771	0.42374	0.861142
GO_bp:go_cellular_response_to_corticosteroid_stimulus	GO_bp:go_cellular_response_t...23	64	0.025587	0.0014485	0.13032	0.42217	0.861142	0.5312	0.892455
GO_bp:go_cellular_response_to_leptin_stimulus	GO_bp:go_cellular_response_t...65	17	0.045124	0.0013181	0.23107	0.42259	0.861142	0.93677	0.977176
GO_bp:go_embryo_development	GO_bp:go_embryo_development	980	0.006338	0.0013712	0.032406	0.42247	0.861142	0.17345	0.785799
GO_bp:go_g_protein_coupled_purinergic_receptor_signaling_pathway	GO_bp:go_g_protein_coupled_p...2	23	0.038149	0.001296	0.19696	0.42321	0.861142	0.055094	0.653931
GO_bp:go_negative_regulation_of_interleukin_1_beta_secretion	GO_bp:go_negative_regulation...327	12	0.056339	0.0013828	0.29287	0.42373	0.861142
GO_bp:go_negative_regulation_of_type_b_pancreatic_cell_apoptotic_process	GO_bp:go_negative_regulation...702	6	0.088849	0.0015423	0.45949	0.42334	0.861142
GO_bp:go_polarized_epithelial_cell_differentiation	GO_bp:go_polarized_epithelia...	19	0.044136	0.0013629	0.22573	0.42249	0.861142	0.75853	0.931723
GO_bp:go_positive_regulation_of_neuron_apoptotic_process	GO_bp:go_positive_regulation...562	52	0.026481	0.0013516	0.13595	0.42278	0.861142	0.52498	0.891792
GO_bp:go_regulation_of_binding_of_sperm_to_zona_pellucida	GO_bp:go_regulation_of_bindi...2	5	0.066168	0.0010485	0.34153	0.42319	0.861142
GO_bp:go_regulation_of_oxidative_stress_induced_intrinsic_apoptotic_signaling_pathway	GO_bp:go_regulation_of_oxida...3	27	0.032598	0.0011997	0.1665	0.42239	0.861142	0.39693	0.859813
GO_bp:go_regulation_of_steroid_metabolic_process	GO_bp:go_regulation_of_stero...3	114	0.017091	0.0012896	0.088353	0.42331	0.861142	0.546	0.895639
GO_bp:go_response_to_dietary_excess	GO_bp:go_response_to_dietary...	24	0.037622	0.0013055	0.19392	0.42308	0.861142	0.8979	0.965117
GO_bp:go_ribonucleoside_triphosphate_biosynthetic_process	GO_bp:go_ribonucleoside_trip...	58	0.023143	0.0012474	0.12076	0.42401	0.861142	0.36143	0.853469
GO_bp:go_sensory_organ_morphogenesis	GO_bp:go_sensory_organ_morph...	251	0.012278	0.0013699	0.064031	0.42397	0.861142	0.91512	0.970231
GO_bp:go_thrombin_activated_receptor_signaling_pathway	GO_bp:go_thrombin_activated_...	12	0.05351	0.0013134	0.27651	0.42328	0.861142
GO_bp:go_voluntary_skeletal_muscle_contraction	GO_bp:go_voluntary_skeletal_...	5	0.069767	0.0011056	0.35856	0.42286	0.861142
GO_mf:go_phosphatidylethanolamine_binding	GO_mf:go_phosphatidylethanol...	11	0.054903	0.0012902	0.28068	0.42246	0.861142
GO_mf:go_protein_tyrosine_kinase_activity	GO_mf:go_protein_tyrosine_ki...2	131	0.01674	0.0013535	0.085214	0.42213	0.861142	0.090707	0.721155
Curated_gene_sets:reactome_homology_directed_repair	Curated_gene_sets:reactome_h...25	130	0.015389	0.0012395	0.080672	0.42436	0.861627
GO_mf:go_phosphatidate_phosphatase_activity	GO_mf:go_phosphatidate_phosp...	13	0.0463	0.0011828	0.24273	0.42436	0.861627	0.32398	0.848049
Curated_gene_sets:wamunyokoli_ovarian_cancer_grades_1_2_up	Curated_gene_sets:wamunyokol...2	139	0.015355	0.0012786	0.080681	0.42453	0.861633	0.073265	0.691287
GO_bp:go_bud_elongation_involved_in_lung_branching	GO_bp:go_bud_elongation_invo...	7	0.077952	0.0014615	0.4096	0.42453	0.861633
GO_bp:go_sequestering_of_calcium_ion	GO_bp:go_sequestering_of_cal...	126	0.016286	0.0012915	0.085496	0.42447	0.861633
Curated_gene_sets:mcbryan_pubertal_breast_5_6wk_dn	Curated_gene_sets:mcbryan_pu...5	123	0.015543	0.001218	0.082027	0.42486	0.861738	0.59601	0.901207
GO_bp:go_positive_regulation_of_steroid_hormone_secretion	GO_bp:go_positive_regulation...763	10	0.059156	0.0013255	0.31138	0.42466	0.861738
GO_bp:go_positive_regulation_of_striated_muscle_cell_differentiation	GO_bp:go_positive_regulation...770	58	0.023713	0.0012781	0.12514	0.42486	0.861738	0.19364	0.7993
GO_bp:go_protein_polyglutamylation	GO_bp:go_protein_polyglutamy...	11	0.0593	0.0013936	0.31252	0.42475	0.861738
GO_bp:go_secretory_granule_organization	GO_bp:go_secretory_granule_o...	33	0.032019	0.0013026	0.16876	0.42476	0.861738	0.27453	0.836941
Curated_gene_sets:tong_interact_with_pttg1	Curated_gene_sets:tong_inter...	57	0.023194	0.0012393	0.12264	0.425	0.861909	0.51016	0.888187
Curated_gene_sets:reactome_dna_double_strand_break_repair	Curated_gene_sets:reactome_d...70	158	0.013971	0.0012397	0.074114	0.42524	0.862118
GO_bp:go_multi_organism_behavior	GO_bp:go_multi_organism_beha...	68	0.021985	0.0012827	0.11668	0.42527	0.862118	0.54148	0.895534
GO_bp:go_neutrophil_homeostasis	GO_bp:go_neutrophil_homeosta...	16	0.045045	0.0012765	0.23904	0.42527	0.862118
Curated_gene_sets:mikkelsen_mcv6_lcp_with_h3k4me3	Curated_gene_sets:mikkelsen_...22	155	0.014269	0.0012542	0.076107	0.42564	0.862191	0.76729	0.933765
Curated_gene_sets:reactome_common_pathway_of_fibrin_clot_formation	Curated_gene_sets:reactome_c...76	21	0.040011	0.0012989	0.21288	0.42546	0.862191
GO_bp:go_connective_tissue_replacement	GO_bp:go_connective_tissue_r...	9	0.068047	0.0014465	0.36247	0.42554	0.862191
GO_bp:go_establishment_of_protein_localization_to_plasma_membrane	GO_bp:go_establishment_of_pr...7	56	0.022908	0.0012133	0.12214	0.42561	0.862191	0.056353	0.660655
GO_bp:go_protein_palmitoylation	GO_bp:go_protein_palmitoylat...	35	0.029255	0.0012256	0.15577	0.42552	0.862191	0.53591	0.894324
GO_bp:go_regulation_of_histone_h3_k9_trimethylation	GO_bp:go_regulation_of_histo...10	12	0.046936	0.001152	0.2502	0.4256	0.862191
Curated_gene_sets:lee_aging_cerebellum_dn	Curated_gene_sets:lee_aging_...1	73	0.020966	0.0012673	0.11236	0.42599	0.862674	0.019964	0.535727
GO_bp:go_cellular_response_to_lead_ion	GO_bp:go_cellular_response_t...64	5	0.095163	0.001508	0.5099	0.42598	0.862674
GO_bp:go_muscle_hypertrophy_in_response_to_stress	GO_bp:go_muscle_hypertrophy_...	23	0.036787	0.0012497	0.19767	0.42618	0.862946
Curated_gene_sets:myllykangas_amplification_hot_spot_6	Curated_gene_sets:myllykanga...18	6	0.066271	0.0011503	0.35825	0.42662	0.863053	0.15311	0.774023
Curated_gene_sets:reactome_chaperone_mediated_autophagy	Curated_gene_sets:reactome_c...43	16	0.045705	0.0012952	0.24764	0.42679	0.863053
Curated_gene_sets:reactome_clec7a_dectin_1_induces_nfat_activation	Curated_gene_sets:reactome_c...66	11	0.055444	0.0013029	0.30044	0.42679	0.863053
Curated_gene_sets:reactome_regulation_of_runx2_expression_and_activity	Curated_gene_sets:reactome_r...57	76	0.019043	0.0011744	0.10263	0.4264	0.863053
Curated_gene_sets:reactome_shc_related_events_triggered_by_igf1r	Curated_gene_sets:reactome_s...27	9	0.057863	0.0012301	0.31158	0.42634	0.863053
GO_bp:go_cellular_response_to_estrogen_stimulus	GO_bp:go_cellular_response_t...32	14	0.046247	0.001226	0.25015	0.42666	0.863053	0.48526	0.884563
GO_bp:go_fc_epsilon_receptor_signaling_pathway	GO_bp:go_fc_epsilon_receptor...	114	0.01562	0.0011787	0.084369	0.42656	0.863053	0.80892	0.942339
GO_bp:go_negative_regulation_of_defense_response_to_virus	GO_bp:go_negative_regulation...182	22	0.036096	0.0011993	0.19479	0.4265	0.863053	0.85135	0.952669
GO_bp:go_peptide_hormone_processing	GO_bp:go_peptide_hormone_pro...	34	0.031099	0.0012842	0.16821	0.42666	0.863053	0.9319	0.976132
GO_bp:go_telomere_maintenance_via_semi_conservative_replication	GO_bp:go_telomere_maintenanc...3	28	0.030445	0.001141	0.16481	0.42672	0.863053
GO_bp:go_regulation_of_ketone_biosynthetic_process	GO_bp:go_regulation_of_keton...	15	0.043512	0.0011939	0.23689	0.42713	0.863628
Curated_gene_sets:iritani_mad1_targets_up	Curated_gene_sets:iritani_ma...2	13	0.047849	0.0012224	0.26216	0.42759	0.863705	0.85704	0.954206
Curated_gene_sets:reactome_plasma_lipoprotein_assembly	Curated_gene_sets:reactome_p...57	19	0.03989	0.0012318	0.21799	0.4274	0.863705
GO_bp:go_cardiac_muscle_tissue_development	GO_bp:go_cardiac_muscle_tiss...1	206	0.012337	0.0012485	0.067452	0.42744	0.863705	0.0050041	0.360551
GO_bp:go_negative_regulation_of_fat_cell_proliferation	GO_bp:go_negative_regulation...243	5	0.085633	0.001357	0.46937	0.42762	0.863705
GO_bp:go_negative_regulation_of_ubiquitin_protein_ligase_activity	GO_bp:go_negative_regulation...707	9	0.06196	0.0013171	0.33825	0.42733	0.863705
GO_bp:go_positive_regulation_of_phospholipid_transport	GO_bp:go_positive_regulation...629	9	0.058807	0.0012501	0.32194	0.42753	0.863705
GO_bp:go_positive_regulation_of_reactive_oxygen_species_biosynthetic_process	GO_bp:go_positive_regulation...690	49	0.024909	0.0012343	0.13663	0.42767	0.863705	0.33818	0.852009
GO_bp:go_transmembrane_receptor_protein_serine_threonine_kinase_signaling_pathway	GO_bp:go_transmembrane_recep...1	328	0.0099321	0.0012643	0.054356	0.42751	0.863705	0.12336	0.749092
GO_mf:go_copper_ion_binding	GO_mf:go_copper_ion_binding	58	0.02171	0.0011701	0.11852	0.42733	0.863705	0.18483	0.795404
GO_cc:go_nuclear_periphery	GO_cc:go_nuclear_periphery	133	0.015135	0.001233	0.083135	0.42777	0.863794	0.54811	0.895639
GO_bp:go_cellular_response_to_gamma_radiation	GO_bp:go_cellular_response_t...42	29	0.030203	0.0011519	0.16616	0.42788	0.863904	0.16891	0.782334
Curated_gene_sets:biocarta_vitcb_pathway	Curated_gene_sets:biocarta_v...4	11	0.053178	0.0012497	0.29418	0.42828	0.863963	0.74829	0.930318
Curated_gene_sets:fontaine_thyroid_tumor_uncertain_malignancy_dn	Curated_gene_sets:fontaine_t...1	25	0.035126	0.001244	0.19415	0.42822	0.863963	0.29997	0.840786
Curated_gene_sets:reactome_metabolism_of_nucleotides	Curated_gene_sets:reactome_m...39	99	0.016251	0.0011431	0.08987	0.42825	0.863963	0.44039	0.874458
GO_bp:go_anatomical_structure_maturation	GO_bp:go_anatomical_structur...4	162	0.013745	0.0012349	0.075985	0.42823	0.863963	0.64387	0.909576
GO_bp:go_extraembryonic_membrane_development	GO_bp:go_extraembryonic_memb...	9	0.06813	0.0014483	0.37555	0.42802	0.863963
GO_bp:go_non_canonical_wnt_signaling_pathway	GO_bp:go_non_canonical_wnt_s...1	151	0.013861	0.0012026	0.0767	0.4283	0.863963	0.60147	0.901963
GO_cc:go_distal_axon	GO_cc:go_distal_axon	279	0.010511	0.0012356	0.058063	0.42817	0.863963
Curated_gene_sets:biocarta_hdac_pathway	Curated_gene_sets:biocarta_h...3	25	0.035552	0.0012591	0.20061	0.42967	0.864339	0.57321	0.897351
Curated_gene_sets:howlin_cited1_targets_1_dn	Curated_gene_sets:howlin_cit...1	38	0.0285	0.001244	0.15995	0.42929	0.864339	0.84025	0.949171
Curated_gene_sets:kegg_glycosphingolipid_biosynthesis_globo_series	Curated_gene_sets:kegg_glyco...7	14	0.04492	0.0011908	0.25068	0.42889	0.864339	0.10508	0.73632
Curated_gene_sets:krieg_hypoxia_not_via_kdm3a	Curated_gene_sets:krieg_hypo...1	724	0.0063912	0.0011965	0.035757	0.42907	0.864339	0.10497	0.73632
Curated_gene_sets:mcclung_delta_fosb_targets_8wk	Curated_gene_sets:mcclung_de...2	48	0.02503	0.0012276	0.14145	0.42977	0.864339	0.7322	0.925398
Curated_gene_sets:reactome_activation_of_the_tfap2_ap_2_family_of_transcription_factors	Curated_gene_sets:reactome_a...49	12	0.05242	0.0012866	0.29201	0.42877	0.864339
GO_bp:go_chondrocyte_differentiation	GO_bp:go_chondrocyte_differe...1	117	0.016611	0.0012697	0.092712	0.4289	0.864339	0.93185	0.976132
GO_bp:go_de_novo_pyrimidine_nucleobase_biosynthetic_process	GO_bp:go_de_novo_pyrimidine_...	6	0.063697	0.0011057	0.35599	0.429	0.864339
GO_bp:go_grooming_behavior	GO_bp:go_grooming_behavior	18	0.043629	0.0013113	0.24477	0.42927	0.864339	0.39533	0.8596
GO_bp:go_interleukin_10_production	GO_bp:go_interleukin_10_prod...	50	0.024874	0.001245	0.14053	0.42975	0.864339
GO_bp:go_negative_regulation_of_transporter_activity	GO_bp:go_negative_regulation...693	76	0.020139	0.001242	0.11188	0.42857	0.864339	0.039677	0.627934
GO_bp:go_neuron_migration	GO_bp:go_neuron_migration	153	0.014404	0.0012579	0.080797	0.42925	0.864339	0.1336	0.754545
GO_bp:go_ornithine_transport	GO_bp:go_ornithine_transport	6	0.078833	0.0013684	0.4448	0.42966	0.864339
GO_bp:go_positive_regulation_of_amyloid_beta_clearance	GO_bp:go_positive_regulation...29	6	0.062321	0.0010818	0.35163	0.42966	0.864339
GO_bp:go_positive_regulation_of_ribosome_biogenesis	GO_bp:go_positive_regulation...720	9	0.056255	0.0011959	0.31549	0.42924	0.864339
GO_bp:go_protein_o_linked_mannosylation	GO_bp:go_protein_o_linked_ma...	18	0.041243	0.0012396	0.23235	0.42956	0.864339	0.33774	0.852009
GO_bp:go_regulation_of_hematopoietic_progenitor_cell_differentiation	GO_bp:go_regulation_of_hemat...1	84	0.016799	0.001089	0.094394	0.42937	0.864339	0.21173	0.80738
GO_bp:go_t_cell_migration	GO_bp:go_t_cell_migration	61	0.022208	0.0012274	0.12378	0.42881	0.864339	0.48699	0.884962
GO_cc:go_astrocyte_end_foot	GO_cc:go_astrocyte_end_foot	5	0.084311	0.001336	0.47316	0.42929	0.864339
GO_mf:go_au_rich_element_binding	GO_mf:go_au_rich_element_bin...	28	0.031704	0.0011882	0.17869	0.42959	0.864339	0.40378	0.861836
GO_mf:go_fmn_binding	GO_mf:go_fmn_binding	14	0.042378	0.0011234	0.23822	0.4294	0.864339	0.94222	0.978673
GO_mf:go_monocarboxylate_sodium_symporter_activity	GO_mf:go_monocarboxylate_sod...	9	0.060991	0.0012965	0.34464	0.42977	0.864339
GO_mf:go_s100_protein_binding	GO_mf:go_s100_protein_binding	14	0.041976	0.0011128	0.23585	0.42937	0.864339	0.3351	0.851419
GO_mf:go_n_acetyltransferase_activity	GO_mf:go_n_acetyltransferase...	84	0.016499	0.0010695	0.093335	0.42985	0.864388	0.35681	0.852009
Curated_gene_sets:reactome_atf6_atf6_alpha_activates_chaperone_genes	Curated_gene_sets:reactome_a...114	10	0.046515	0.0010423	0.26455	0.43022	0.864459
Curated_gene_sets:reactome_trna_modification_in_the_nucleus_and_cytosol	Curated_gene_sets:reactome_t...117	43	0.023954	0.0011121	0.13599	0.43009	0.864459
GO_bp:go_regulation_of_defense_response	GO_bp:go_regulation_of_defen...1	724	0.0063779	0.001194	0.036207	0.43009	0.864459	0.85546	0.953865
GO_bp:go_sphingomyelin_biosynthetic_process	GO_bp:go_sphingomyelin_biosy...	6	0.072131	0.0012521	0.40865	0.42995	0.864459
GO_bp:go_transforming_growth_factor_beta1_production	GO_bp:go_transforming_growth...1	12	0.049382	0.0012121	0.28044	0.43011	0.864459
GO_mf:go_cysteine_type_endopeptidase_inhibitor_activity	GO_mf:go_cysteine_type_endop...5	57	0.025732	0.0013749	0.14636	0.43022	0.864459	0.17556	0.788541
GO_bp:go_leukocyte_proliferation	GO_bp:go_leukocyte_prolifera...	288	0.010252	0.0012241	0.058473	0.43041	0.864656	0.2078	0.805593
GO_cc:go_scf_ubiquitin_ligase_complex	GO_cc:go_scf_ubiquitin_ligas...	63	0.020521	0.0011526	0.11708	0.43043	0.864656	0.85815	0.954386
GO_bp:go_high_density_lipoprotein_particle_assembly	GO_bp:go_high_density_lipopr...1	15	0.039785	0.0010917	0.22721	0.4305	0.864685
GO_bp:go_regulation_of_steroid_biosynthetic_process	GO_bp:go_regulation_of_stero...1	86	0.018065	0.0011848	0.10344	0.43068	0.864934	0.65267	0.91252
Curated_gene_sets:biocarta_erbb4_pathway	Curated_gene_sets:biocarta_e...17	7	0.057149	0.0010715	0.32845	0.43094	0.864936
GO_bp:go_mrna_cleavage	GO_bp:go_mrna_cleavage	22	0.03006	0.00099876	0.17268	0.4309	0.864936	0.97025	0.98539
GO_bp:go_positive_regulation_of_protein_modification_by_small_protein_conjugation_or_removal	GO_bp:go_positive_regulation...677	127	0.014189	0.0011297	0.081412	0.43082	0.864936	0.28103	0.837128
GO_bp:go_regulation_of_extrinsic_apoptotic_signaling_pathway	GO_bp:go_regulation_of_extri...1	154	0.013538	0.0011861	0.077603	0.43075	0.864936	0.47301	0.882879
GO_mf:go_histone_acetyltransferase_binding	GO_mf:go_histone_acetyltrans...2	29	0.028097	0.0010716	0.16154	0.43096	0.864936	0.78561	0.938169
Curated_gene_sets:hahtola_ctcl_cutaneous	Curated_gene_sets:hahtola_ct...1	25	0.031477	0.0011148	0.18207	0.43137	0.865131	0.027068	0.567035
Curated_gene_sets:lin_melanoma_copy_number_dn	Curated_gene_sets:lin_melano...1	41	0.024759	0.0011225	0.14267	0.43112	0.865131	0.058716	0.669831
Curated_gene_sets:reactome_dna_damage_bypass	Curated_gene_sets:reactome_d...66	48	0.020447	0.0010028	0.11851	0.43151	0.865131
GO_bp:go_activation_of_protein_kinase_b_activity	GO_bp:go_activation_of_prote...3	32	0.027546	0.0011035	0.15978	0.43156	0.865131	0.42174	0.865059
GO_bp:go_cytoskeletal_anchoring_at_nuclear_membrane	GO_bp:go_cytoskeletal_anchor...1	9	0.050643	0.0010766	0.29232	0.43123	0.865131
GO_bp:go_negative_regulation_of_high_voltage_gated_calcium_channel_activity	GO_bp:go_negative_regulation...287	5	0.072413	0.0011475	0.41988	0.43154	0.865131
GO_bp:go_regulation_of_synaptic_transmission_cholinergic	GO_bp:go_regulation_of_synap...7	6	0.061457	0.0010668	0.35555	0.43139	0.865131
GO_bp:go_type_b_pancreatic_cell_proliferation	GO_bp:go_type_b_pancreatic_c...3	19	0.035672	0.0011015	0.20626	0.43135	0.865131
GO_mf:go_sodium_ion_binding	GO_mf:go_sodium_ion_binding	8	0.067736	0.0013576	0.39258	0.43151	0.865131	0.6862	0.917322
Curated_gene_sets:reactome_beta_oxidation_of_pristanoyl_coa	Curated_gene_sets:reactome_b...13	9	0.053184	0.0011306	0.30917	0.43171	0.865308
GO_bp:go_positive_regulation_of_interleukin_12_biosynthetic_process	GO_bp:go_positive_regulation...391	5	0.078578	0.0012452	0.4571	0.43176	0.865308
Curated_gene_sets:reactome_striated_muscle_contraction	Curated_gene_sets:reactome_s...119	35	0.027438	0.0011495	0.15979	0.43183	0.865336	0.11372	0.743821
GO_bp:go_nuclear_transcribed_mrna_catabolic_process_deadenylation_independent_decay	GO_bp:go_nuclear_transcribed...3	7	0.062499	0.0011718	0.36521	0.43206	0.865593
GO_bp:go_positive_regulation_of_acute_inflammatory_response_to_antigenic_stimulus	GO_bp:go_positive_regulation...15	8	0.048679	0.00097566	0.28448	0.43207	0.865593
GO_bp:go_negative_regulation_of_interleukin_8_production	GO_bp:go_negative_regulation...338	18	0.036927	0.0011099	0.21617	0.43218	0.865701	0.59041	0.899636
Curated_gene_sets:reactome_transcriptional_regulation_by_mecp2	Curated_gene_sets:reactome_t...76	61	0.021669	0.0011976	0.12708	0.4323	0.865786
GO_bp:go_response_to_anticoagulant	GO_bp:go_response_to_anticoa...	8	0.067503	0.0013529	0.3964	0.43239	0.865786
GO_mf:go_cholesterol_transporter_activity	GO_mf:go_cholesterol_transpo...	20	0.038174	0.0012094	0.22407	0.43236	0.865786	0.25226	0.828437
Curated_gene_sets:lenaour_dendritic_cell_maturation_up	Curated_gene_sets:lenaour_de...2	116	0.015474	0.0011778	0.091695	0.43299	0.865861	0.57929	0.897351
Curated_gene_sets:reactome_gene_silencing_by_rna	Curated_gene_sets:reactome_g...35	122	0.015114	0.0011795	0.089283	0.43279	0.865861
Curated_gene_sets:reactome_trna_processing	Curated_gene_sets:reactome_t...118	109	0.014505	0.0010704	0.085652	0.43276	0.865861
GO_bp:go_glycosyl_compound_biosynthetic_process	GO_bp:go_glycosyl_compound_b...	41	0.023388	0.0010603	0.13904	0.43321	0.865861	0.19975	0.801502
GO_bp:go_interferon_gamma_secretion	GO_bp:go_interferon_gamma_se...	18	0.035419	0.0010646	0.2098	0.43297	0.865861
GO_bp:go_negative_regulation_of_developmental_growth	GO_bp:go_negative_regulation...191	102	0.016578	0.0011836	0.097855	0.43274	0.865861	0.066348	0.677381
GO_bp:go_peptidyl_aspartic_acid_modification	GO_bp:go_peptidyl_aspartic_a...	6	0.054594	0.00094765	0.32285	0.43286	0.865861
GO_bp:go_regulation_of_fatty_acid_transport	GO_bp:go_regulation_of_fatty...5	26	0.032483	0.0011732	0.193	0.43317	0.865861	0.40718	0.861836
GO_bp:go_regulation_of_response_to_tumor_cell	GO_bp:go_regulation_of_respo...14	15	0.040592	0.0011138	0.24088	0.43309	0.865861	0.6364	0.906944
GO_bp:go_sperm_chromatin_condensation	GO_bp:go_sperm_chromatin_con...	12	0.040382	0.00099116	0.23912	0.43295	0.865861
GO_cc:go_pole_plasm	GO_cc:go_pole_plasm	17	0.032985	0.00096351	0.1959	0.43314	0.865861	0.12647	0.750591
GO_cc:go_potassium_channel_complex	GO_cc:go_potassium_channel_c...	98	0.016838	0.0011785	0.099466	0.43279	0.865861	0.7531	0.931723
GO_mf:go_adenylate_cyclase_activator_activity	GO_mf:go_adenylate_cyclase_a...1	5	0.071337	0.0011304	0.4205	0.43264	0.865861
GO_mf:go_galactose_binding	GO_mf:go_galactose_binding	5	0.064343	0.0010196	0.37881	0.43256	0.865861
GO_bp:go_fc_receptor_mediated_stimulatory_signaling_pathway	GO_bp:go_fc_receptor_mediate...	84	0.017169	0.0011129	0.10224	0.43332	0.865897
GO_bp:go_toll_like_receptor_4_signaling_pathway	GO_bp:go_toll_like_receptor_...3	32	0.02721	0.0010901	0.16208	0.43334	0.865897	0.18364	0.79378
Curated_gene_sets:takeda_targets_of_nup98_hoxa9_fusion_8d_up	Curated_gene_sets:takeda_tar...10	152	0.01412	0.0012291	0.084356	0.43353	0.86597	0.88805	0.963613
GO_bp:go_negative_regulation_of_intrinsic_apoptotic_signaling_pathway_by_p53_class_mediator	GO_bp:go_negative_regulation...346	21	0.034917	0.0011335	0.20879	0.43359	0.86597	0.44222	0.8756
GO_bp:go_regulation_of_dna_repair	GO_bp:go_regulation_of_dna_r...2	117	0.013897	0.0010622	0.083104	0.4336	0.86597	0.23458	0.820606
GO_bp:go_walking_behavior	GO_bp:go_walking_behavior	30	0.02847	0.0011044	0.17024	0.43359	0.86597	0.53379	0.892684
Curated_gene_sets:bild_ctnnb1_oncogenic_signature	Curated_gene_sets:bild_ctnnb...	76	0.017985	0.0011091	0.10783	0.43377	0.866086	0.33215	0.851341
GO_bp:go_penetration_of_zona_pellucida	GO_bp:go_penetration_of_zona...	8	0.060686	0.0012163	0.36385	0.43377	0.866086
Curated_gene_sets:reactome_sperm_motility_and_taxes	Curated_gene_sets:reactome_s...110	9	0.053213	0.0011312	0.31968	0.4339	0.866122
Curated_gene_sets:tesar_alk_targets_human_es_5d_dn	Curated_gene_sets:tesar_alk_...5	7	0.056944	0.0010676	0.34186	0.43385	0.866122	0.46693	0.880693
GO_bp:go_regulation_of_membrane_lipid_distribution	GO_bp:go_regulation_of_membr...4	46	0.024835	0.0011924	0.1494	0.43399	0.86619	0.21911	0.813349
GO_cc:go_scar_complex	GO_cc:go_scar_complex	8	0.05132	0.0010286	0.30899	0.43405	0.866198
Curated_gene_sets:reactome_resolution_of_abasic_sites_ap_sites	Curated_gene_sets:reactome_r...75	38	0.023602	0.0010302	0.1425	0.43423	0.866223
Curated_gene_sets:reactome_vxpx_cargo_targeting_to_cilium	Curated_gene_sets:reactome_v...20	21	0.033409	0.0010845	0.20173	0.43423	0.866223
GO_bp:go_positive_regulation_of_cholesterol_storage	GO_bp:go_positive_regulation...166	7	0.059032	0.0011068	0.35606	0.43416	0.866223
Curated_gene_sets:berenjeno_transformed_by_rhoa_forever_up	Curated_gene_sets:berenjeno_...5	21	0.034402	0.0011168	0.20989	0.4349	0.866247	0.34252	0.852009
Curated_gene_sets:durchdewald_skin_carcinogenesis_dn	Curated_gene_sets:durchdewal...1	258	0.0097501	0.0011028	0.060123	0.43559	0.866247	0.054772	0.653931
Curated_gene_sets:gautschi_src_signaling	Curated_gene_sets:gautschi_s...	8	0.064384	0.0012904	0.39151	0.43469	0.866247	0.67	0.914531
Curated_gene_sets:marson_bound_by_e2f4_unstimulated	Curated_gene_sets:marson_bou...1	680	0.0061076	0.0011094	0.037518	0.43534	0.866247	0.57901	0.897351
Curated_gene_sets:taylor_methylated_in_acute_lymphoblastic_leukemia	Curated_gene_sets:taylor_met...	79	0.017009	0.0010694	0.1038	0.43492	0.866247	0.76354	0.932758
GO_bp:go_antral_ovarian_follicle_growth	GO_bp:go_antral_ovarian_foll...	8	0.05201	0.0010424	0.31674	0.43479	0.866247
GO_bp:go_camp_biosynthetic_process	GO_bp:go_camp_biosynthetic_p...	10	0.047813	0.0010714	0.29447	0.43551	0.866247	0.56853	0.897351
GO_bp:go_chemokine_production	GO_bp:go_chemokine_production	83	0.017228	0.0011101	0.106	0.43544	0.866247
GO_bp:go_double_strand_break_repair	GO_bp:go_double_strand_break...1	233	0.009632	0.0010359	0.058997	0.43516	0.866247	0.74882	0.930543
GO_bp:go_late_endosome_to_vacuole_transport_via_multivesicular_body_sorting_pathway	GO_bp:go_late_endosome_to_va...2	8	0.046412	0.00093022	0.28093	0.43439	0.866247
GO_bp:go_modulation_of_molecular_function_in_other_organism	GO_bp:go_modulation_of_molec...	9	0.043961	0.00093453	0.26916	0.43513	0.866247
GO_bp:go_negative_regulation_of_receptor_mediated_endocytosis	GO_bp:go_negative_regulation...575	22	0.028747	0.00095514	0.17744	0.43565	0.866247	0.28949	0.838608
GO_bp:go_negative_regulation_of_tor_signaling	GO_bp:go_negative_regulation...675	45	0.021956	0.0010427	0.13327	0.43457	0.866247	0.91847	0.972138
GO_bp:go_nephric_duct_morphogenesis	GO_bp:go_nephric_duct_morpho...	12	0.051984	0.0012759	0.32061	0.4356	0.866247	0.47804	0.882879
GO_bp:go_organic_hydroxy_compound_catabolic_process	GO_bp:go_organic_hydroxy_com...2	68	0.019186	0.0011194	0.11684	0.43478	0.866247	0.56487	0.897351
GO_bp:go_positive_regulation_of_smooth_muscle_cell_differentiation	GO_bp:go_positive_regulation...747	12	0.04602	0.0011295	0.28159	0.43509	0.866247
GO_bp:go_regulation_of_cell_fate_specification	GO_bp:go_regulation_of_cell_...24	13	0.044247	0.0011303	0.27354	0.43575	0.866247	0.14751	0.767818
GO_bp:go_regulation_of_cytoplasmic_translational_initiation	GO_bp:go_regulation_of_cytop...3	5	0.051537	0.00081667	0.31777	0.43558	0.866247
GO_bp:go_regulation_of_hexokinase_activity	GO_bp:go_regulation_of_hexok...	11	0.043778	0.0010288	0.26658	0.43478	0.866247	0.56832	0.897351
GO_bp:go_regulation_of_l_glutamate_import_across_plasma_membrane	GO_bp:go_regulation_of_l_glu...	5	0.070794	0.0011218	0.42914	0.43449	0.866247
GO_bp:go_regulation_of_megakaryocyte_differentiation	GO_bp:go_regulation_of_megak...	72	0.018987	0.0011398	0.11513	0.43451	0.866247	0.22234	0.816126
GO_bp:go_regulation_of_mesoderm_formation	GO_bp:go_regulation_of_mesod...2	7	0.058819	0.0011028	0.36454	0.43591	0.866247
GO_bp:go_regulation_of_mesodermal_cell_differentiation	GO_bp:go_regulation_of_mesod...3	7	0.058819	0.0011028	0.36454	0.43591	0.866247
GO_bp:go_regulation_of_mesodermal_cell_fate_specification	GO_bp:go_regulation_of_mesod...4	7	0.058819	0.0011028	0.36454	0.43591	0.866247
GO_bp:go_respiratory_burst_involved_in_defense_response	GO_bp:go_respiratory_burst_i...1	13	0.037885	0.00096782	0.23482	0.43592	0.866247
GO_mf:go_adenylate_cyclase_activity	GO_mf:go_adenylate_cyclase_a...2	10	0.047813	0.0010714	0.29447	0.43551	0.866247
GO_mf:go_c_x3_c_chemokine_binding	GO_mf:go_c_x3_c_chemokine_bi...	6	0.072822	0.0012641	0.44721	0.43533	0.866247
GO_mf:go_cysteine_type_endopeptidase_activity_involved_in_apoptotic_process	GO_mf:go_cysteine_type_endop...3	15	0.043492	0.0011934	0.26672	0.43524	0.866247	0.66423	0.913273
GO_mf:go_transferase_activity_transferring_hexosyl_groups	GO_mf:go_transferase_activit...6	209	0.01091	0.001112	0.066981	0.4353	0.866247	0.52718	0.89226
GO_mf:go_ubiquitin_conjugating_enzyme_binding	GO_mf:go_ubiquitin_conjugati...	31	0.027953	0.0011022	0.17231	0.43556	0.866247
GO_mf:go_isocitrate_dehydrogenase_activity	GO_mf:go_isocitrate_dehydrog...	5	0.069534	0.0011019	0.43279	0.43618	0.866652
Curated_gene_sets:reactome_physiological_factors	Curated_gene_sets:reactome_p...40	12	0.047903	0.0011757	0.29863	0.43628	0.866665
GO_bp:go_embryonic_eye_morphogenesis	GO_bp:go_embryonic_eye_morph...	34	0.028544	0.0011786	0.17825	0.43639	0.866665	0.61636	0.904063
GO_bp:go_regulation_of_histone_ubiquitination	GO_bp:go_regulation_of_histo...16	10	0.041547	0.00093095	0.25952	0.43641	0.866665
GO_mf:go_adenosine_deaminase_activity	GO_mf:go_adenosine_deaminase...	12	0.042523	0.0010437	0.26517	0.4363	0.866665	0.26551	0.831047
GO_bp:go_g0_to_g1_transition	GO_bp:go_g0_to_g1_transition	44	0.022834	0.0010723	0.14297	0.43655	0.866832
GO_cc:go_side_of_membrane	GO_cc:go_side_of_membrane	495	0.0071517	0.0011136	0.044842	0.43664	0.866899	0.34137	0.852009
Curated_gene_sets:goldrath_immune_memory	Curated_gene_sets:goldrath_i...	65	0.018505	0.0010557	0.11665	0.43698	0.867011	0.11446	0.743821
Curated_gene_sets:mishra_carcinoma_associated_fibroblast_up	Curated_gene_sets:mishra_car...2	24	0.032814	0.0011387	0.20639	0.43684	0.867011	0.96308	0.982168
GO_bp:go_positive_regulation_of_calcium_ion_dependent_exocytosis	GO_bp:go_positive_regulation...79	25	0.029008	0.0010273	0.18282	0.43696	0.867011	0.66358	0.913273
GO_bp:go_positive_regulation_of_protein_kinase_a_signaling	GO_bp:go_positive_regulation...663	10	0.053834	0.0012063	0.33961	0.43703	0.867011
GO_bp:go_regulation_of_caveolin_mediated_endocytosis	GO_bp:go_regulation_of_caveo...	5	0.066658	0.0010563	0.42119	0.43713	0.867011
GO_bp:go_regulation_of_monooxygenase_activity	GO_bp:go_regulation_of_monoo...	54	0.020773	0.0010804	0.13141	0.4372	0.867011	0.49188	0.885572
GO_cc:go_microvillus	GO_cc:go_microvillus	83	0.01687	0.001087	0.10666	0.43717	0.867011	0.34897	0.852009
GO_cc:go_sex_chromatin	GO_cc:go_sex_chromatin	6	0.066425	0.001153	0.41922	0.43705	0.867011
GO_mf:go_mannosidase_activity	GO_mf:go_mannosidase_activity	15	0.038615	0.0010596	0.24345	0.43699	0.867011	0.58633	0.898535
Curated_gene_sets:reactome_fceri_mediated_caplus2_mobilization	Curated_gene_sets:reactome_f...11	31	0.027069	0.0010673	0.17146	0.43728	0.867058
Curated_gene_sets:brideau_imprinted_genes	Curated_gene_sets:brideau_im...	63	0.020778	0.001167	0.13174	0.43734	0.867062	0.61835	0.904063
Curated_gene_sets:reactome_cellular_response_to_hypoxia	Curated_gene_sets:reactome_c...37	78	0.015674	0.0009792	0.099563	0.43745	0.867062
GO_bp:go_chorionic_trophoblast_cell_differentiation	GO_bp:go_chorionic_trophobla...	5	0.075889	0.0012026	0.48192	0.43744	0.867062
Curated_gene_sets:dacosta_ercc3_allele_xpcs_vs_ttd_dn	Curated_gene_sets:dacosta_er...1	34	0.026416	0.0010908	0.16809	0.43756	0.867098	0.71639	0.922383
GO_bp:go_response_to_fluoride	GO_bp:go_response_to_fluoride	5	0.076731	0.0012159	0.4884	0.43758	0.867098
GO_bp:go_ph_elevation	GO_bp:go_ph_elevation	7	0.062511	0.001172	0.39889	0.43774	0.867304
Curated_gene_sets:reactome_tcr_signaling	Curated_gene_sets:reactome_t...6	119	0.012901	0.00099449	0.082405	0.4378	0.867304	0.29633	0.840786
Curated_gene_sets:stossi_response_to_estradiol	Curated_gene_sets:stossi_res...	45	0.023749	0.0011279	0.15219	0.438	0.867304	0.87899	0.960906
GO_bp:go_female_meiosis_i	GO_bp:go_female_meiosis_i	8	0.044413	0.00089015	0.28437	0.43795	0.867304
GO_bp:go_neuron_fate_commitment	GO_bp:go_neuron_fate_commitm...	68	0.020299	0.0011843	0.13012	0.43802	0.867304	0.61982	0.904063
GO_bp:go_t_cell_tolerance_induction	GO_bp:go_t_cell_tolerance_in...	12	0.044673	0.0010965	0.28635	0.43801	0.867304
GO_bp:go_sphingomyelin_catabolic_process	GO_bp:go_sphingomyelin_catab...	7	0.050191	0.00094101	0.32232	0.43813	0.867411
Curated_gene_sets:bacolod_resistance_to_alkylating_agents_up	Curated_gene_sets:bacolod_re...2	24	0.030979	0.001075	0.19942	0.43827	0.867577	0.15772	0.776388
GO_bp:go_establishment_of_epithelial_cell_polarity	GO_bp:go_establishment_of_ep...2	29	0.028478	0.0010861	0.18393	0.43848	0.86766	0.88375	0.962835
GO_bp:go_mitochondrion_morphogenesis	GO_bp:go_mitochondrion_morph...	20	0.031071	0.00098436	0.20032	0.43837	0.86766	0.51133	0.888591
GO_bp:go_translesion_synthesis	GO_bp:go_translesion_synthes...	41	0.020448	0.00092705	0.13206	0.43848	0.86766	0.82176	0.945886
GO_bp:go_modulation_by_host_of_viral_release_from_host_cell	GO_bp:go_modulation_by_host_...4	5	0.065678	0.0010408	0.42473	0.43856	0.867708
Curated_gene_sets:florio_neocortex_basal_radial_glia_dn	Curated_gene_sets:florio_neo...1	190	0.010384	0.0010096	0.06755	0.43892	0.867984
Curated_gene_sets:scian_inversed_targets_of_tp53_and_tp73_up	Curated_gene_sets:scian_inve...2	11	0.046064	0.0010825	0.3	0.43898	0.867984	0.30076	0.840786
GO_bp:go_negative_regulation_of_non_canonical_wnt_signaling_pathway	GO_bp:go_negative_regulation...479	6	0.064749	0.0011239	0.4213	0.43893	0.867984
GO_bp:go_oxidation_reduction_process	GO_bp:go_oxidation_reduction...	937	0.0048	0.0010166	0.031174	0.43882	0.867984	0.94058	0.978236
GO_mf:go_damaged_dna_binding	GO_mf:go_damaged_dna_binding	68	0.016621	0.00096975	0.10792	0.4388	0.867984	0.20314	0.803031
Curated_gene_sets:reactome_dual_incision_in_gg_ner	Curated_gene_sets:reactome_d...93	41	0.020223	0.00091683	0.13223	0.43922	0.868206
Curated_gene_sets:simbulan_parp1_targets_dn	Curated_gene_sets:simbulan_p...1	17	0.031163	0.00091028	0.20351	0.43915	0.868206	0.6494	0.911628
GO_cc:go_cytoplasmic_side_of_membrane	GO_cc:go_cytoplasmic_side_of...3	172	0.010883	0.0010073	0.071199	0.43926	0.868206	0.20434	0.804117
Curated_gene_sets:pid_erb_genomic_pathway	Curated_gene_sets:pid_erb_ge...	15	0.038335	0.0010519	0.25125	0.43937	0.868312	0.53246	0.892545
Curated_gene_sets:reactome_iron_uptake_and_transport	Curated_gene_sets:reactome_i...77	58	0.019494	0.0010507	0.128	0.43948	0.868331	0.63183	0.905893
GO_bp:go_positive_regulation_of_protein_localization_to_synapse	GO_bp:go_positive_regulation...674	10	0.043974	0.00098534	0.28901	0.43953	0.868331
GO_bp:go_response_to_cold	GO_bp:go_response_to_cold	48	0.02125	0.0010422	0.13994	0.43965	0.868331	0.63349	0.906178
GO_bp:go_trans_synaptic_signaling_by_lipid	GO_bp:go_trans_synaptic_sign...1	8	0.048722	0.00097652	0.32034	0.43956	0.868331
GO_cc:go_xy_body	GO_cc:go_xy_body	13	0.03778	0.00096514	0.24884	0.43966	0.868331	0.55465	0.895639
GO_bp:go_positive_regulation_of_double_strand_break_repair_via_homologous_recombination	GO_bp:go_positive_regulation...237	10	0.045605	0.0010219	0.30072	0.43973	0.868359
Curated_gene_sets:ludwiczek_treating_iron_overload	Curated_gene_sets:ludwiczek_...	7	0.059681	0.0011189	0.39405	0.43981	0.868406	0.48782	0.884962
GO_bp:go_positive_regulation_of_morphogenesis_of_an_epithelium	GO_bp:go_positive_regulation...524	33	0.026542	0.0010797	0.17547	0.43989	0.868453
Curated_gene_sets:reactome_synthesis_of_16_20_hydroxyeicosatetraenoic_acids_hete	Curated_gene_sets:reactome_s...143	9	0.052308	0.001112	0.34745	0.44017	0.868694
GO_bp:go_omega_hydroxylase_p450_pathway	GO_bp:go_omega_hydroxylase_p...	9	0.052308	0.001112	0.34745	0.44017	0.868694
GO_bp:go_regulation_of_mesoderm_development	GO_bp:go_regulation_of_mesod...1	17	0.035175	0.0010275	0.23368	0.44018	0.868694	0.090584	0.721155
GO_bp:go_response_to_toxic_substance	GO_bp:go_response_to_toxic_s...	503	0.0065106	0.0010217	0.043427	0.44041	0.869037	0.82945	0.947261
Curated_gene_sets:der_ifn_gamma_response_up	Curated_gene_sets:der_ifn_ga...2	72	0.01695	0.0010175	0.11319	0.44048	0.869064	0.82452	0.946311
GO_bp:go_morphogenesis_of_an_epithelial_sheet	GO_bp:go_morphogenesis_of_an...4	53	0.019553	0.0010075	0.13082	0.44059	0.869171	0.28262	0.837575
Curated_gene_sets:cheok_response_to_mercaptopurine_and_ld_mtx_up	Curated_gene_sets:cheok_resp...6	9	0.056619	0.0012036	0.38028	0.44082	0.869193	0.81367	0.943931
Curated_gene_sets:der_ifn_gamma_response_dn	Curated_gene_sets:der_ifn_ga...1	9	0.050033	0.0010636	0.33999	0.4415	0.869193	0.76773	0.933765
Curated_gene_sets:gentile_uv_high_dose_up	Curated_gene_sets:gentile_uv...2	22	0.031788	0.0010562	0.21667	0.44168	0.869193	0.060598	0.673513
Curated_gene_sets:petretto_blood_pressure_up	Curated_gene_sets:petretto_b...2	12	0.040443	0.00099265	0.27201	0.4409	0.869193	0.27542	0.836941
Curated_gene_sets:reactome_generic_transcription_pathway	Curated_gene_sets:reactome_g...37	1196	0.0042747	0.0010158	0.028798	0.441	0.869193	0.36959	0.854199
Curated_gene_sets:reactome_myoclonic_epilepsy_of_lafora	Curated_gene_sets:reactome_m...95	9	0.050697	0.0010777	0.34331	0.4413	0.869193
Curated_gene_sets:reactome_negative_regulation_of_notch4_signaling	Curated_gene_sets:reactome_n...26	57	0.016927	0.00090448	0.11557	0.44178	0.869193
Curated_gene_sets:reactome_synthesis_of_very_long_chain_fatty_acyl_coas	Curated_gene_sets:reactome_s...174	24	0.030911	0.0010726	0.20983	0.44144	0.869193	0.67882	0.915582
GO_bp:go_cellular_component_disassembly_involved_in_execution_phase_of_apoptosis	GO_bp:go_cellular_component_...3	35	0.022311	0.00093469	0.15124	0.44136	0.869193	0.68918	0.918016
GO_bp:go_dna_damage_response_detection_of_dna_damage	GO_bp:go_dna_damage_response...1	39	0.019923	0.00088096	0.13512	0.44139	0.869193	0.46438	0.880153
GO_bp:go_endonucleolytic_cleavage_in_its1_to_separate_ssu_rrna_from_5_8s_rrna_and_lsu_rrna_from_tricistronic_rrna_transcript_ssu_rrna_5_8s_rrna_lsu_rrna_	GO_bp:go_endonucleolytic_cle...2	8	0.051133	0.0010248	0.34463	0.44103	0.869193
GO_bp:go_leukocyte_cell_cell_adhesion	GO_bp:go_leukocyte_cell_cell...	321	0.0081922	0.0010319	0.055115	0.44092	0.869193	0.11739	0.746897
GO_bp:go_nuclear_transcribed_mrna_poly_a_tail_shortening	GO_bp:go_nuclear_transcribed...7	33	0.022343	0.00090895	0.1518	0.44149	0.869193	0.66866	0.914447
GO_bp:go_positive_regulation_of_double_strand_break_repair_via_nonhomologous_end_joining	GO_bp:go_positive_regulation...238	11	0.039877	0.00093712	0.27015	0.44133	0.869193
GO_bp:go_positive_regulation_of_interleukin_6_biosynthetic_process	GO_bp:go_positive_regulation...405	12	0.037654	0.00092421	0.25704	0.44177	0.869193
GO_bp:go_protein_import_into_peroxisome_matrix	GO_bp:go_protein_import_into...2	13	0.036078	0.00092166	0.24553	0.44159	0.869193	0.45471	0.878433
GO_bp:go_regulation_of_b_cell_apoptotic_process	GO_bp:go_regulation_of_b_cel...2	17	0.033652	0.00098297	0.22957	0.44173	0.869193	0.10067	0.728802
GO_bp:go_regulation_of_gonadotropin_secretion	GO_bp:go_regulation_of_gonad...2	11	0.047804	0.0011234	0.3215	0.4409	0.869193	0.79341	0.939711
GO_bp:go_t_helper_1_cell_differentiation	GO_bp:go_t_helper_1_cell_dif...	18	0.034532	0.0010379	0.23291	0.44107	0.869193
GO_mf:go_bioactive_lipid_receptor_activity	GO_mf:go_bioactive_lipid_rec...	14	0.040811	0.0010819	0.27364	0.44072	0.869193	0.69249	0.919463
GO_mf:go_transforming_growth_factor_beta_receptor_pathway_specific_cytoplasmic_mediator_activity	GO_mf:go_transforming_growth...6	5	0.072116	0.0011428	0.48982	0.44148	0.869193
Curated_gene_sets:huper_breast_basal_vs_luminal_dn	Curated_gene_sets:huper_brea...1	57	0.020291	0.0010842	0.13977	0.44229	0.869431	0.313	0.844204
Curated_gene_sets:mikkelsen_dedifferentiated_state_dn	Curated_gene_sets:mikkelsen_...1	6	0.068148	0.0011829	0.46916	0.44225	0.869431	0.87942	0.960906
Curated_gene_sets:pid_myc_pathway	Curated_gene_sets:pid_myc_pa...	24	0.025089	0.00087061	0.17202	0.44202	0.869431	0.51903	0.890977
Curated_gene_sets:reactome_defective_chsy1_causes_tpbs	Curated_gene_sets:reactome_d...20	8	0.046763	0.00093726	0.32248	0.44235	0.869431
Curated_gene_sets:visala_aging_lymphocyte_up	Curated_gene_sets:visala_agi...2	8	0.055815	0.0011187	0.384	0.44222	0.869431	0.83768	0.94903
GO_bp:go_nose_development	GO_bp:go_nose_development	14	0.042044	0.0011146	0.28993	0.44235	0.869431	0.14261	0.760854
GO_bp:go_photoperiodism	GO_bp:go_photoperiodism	24	0.025447	0.00088302	0.17448	0.44202	0.869431	0.060662	0.673513
GO_bp:go_striated_muscle_cell_differentiation	GO_bp:go_striated_muscle_cel...2	261	0.0085145	0.00096853	0.058446	0.44209	0.869431	0.02136	0.541984
Curated_gene_sets:durand_stroma_ns_up	Curated_gene_sets:durand_str...1	164	0.010735	0.00097036	0.074183	0.44247	0.869557	0.42469	0.865959
GO_bp:go_central_nervous_system_maturation	GO_bp:go_central_nervous_sys...2	7	0.056101	0.0010518	0.38936	0.44272	0.869906
GO_mf:go_secondary_active_monocarboxylate_transmembrane_transporter_activity	GO_mf:go_secondary_active_mo...	11	0.045738	0.0010749	0.31766	0.44276	0.869906
Curated_gene_sets:biocarta_prc2_pathway	Curated_gene_sets:biocarta_p...24	14	0.033932	0.00089954	0.23631	0.44291	0.870019
GO_bp:go_pyridine_containing_compound_biosynthetic_process	GO_bp:go_pyridine_containing...1	36	0.022601	0.00096026	0.15744	0.44293	0.870019	0.92659	0.974727
Curated_gene_sets:biocarta_atrbrca_pathway	Curated_gene_sets:biocarta_a...22	23	0.02614	0.00088799	0.18328	0.4433	0.870123	0.4963	0.886788
Curated_gene_sets:elvidge_hypoxia_dn	Curated_gene_sets:elvidge_hy...3	146	0.010256	0.0008751	0.07184	0.44324	0.870123	0.43462	0.872172
Curated_gene_sets:frasor_response_to_estradiol_dn	Curated_gene_sets:frasor_res...1	74	0.016231	0.00098773	0.1137	0.44324	0.870123	0.27501	0.836941
Curated_gene_sets:pid_avb3_opn_pathway	Curated_gene_sets:pid_avb3_o...	31	0.024549	0.00096801	0.17198	0.44324	0.870123	0.6157	0.904063
GO_bp:go_regulation_of_calcium_ion_dependent_exocytosis	GO_bp:go_regulation_of_calci...3	113	0.012146	0.00091254	0.085196	0.44332	0.870123	0.52082	0.890977
GO_bp:go_regulation_of_epidermal_growth_factor_activated_receptor_activity	GO_bp:go_regulation_of_epide...2	27	0.025773	0.00094854	0.18048	0.44322	0.870123	0.37623	0.854852
GO_bp:go_cysteine_biosynthetic_process	GO_bp:go_cysteine_biosynthet...	6	0.052979	0.00091962	0.37351	0.4436	0.870562
Curated_gene_sets:mili_pseudopodia_haptotaxis_dn	Curated_gene_sets:mili_pseud...4	666	0.0050942	0.00091605	0.036032	0.44379	0.870741	0.0027714	0.28611
GO_bp:go_autophagy_of_nucleus	GO_bp:go_autophagy_of_nucleus	5	0.056749	0.00089927	0.4019	0.44385	0.870741
GO_bp:go_postsynaptic_membrane_organization	GO_bp:go_postsynaptic_membra...2	39	0.021745	0.00096154	0.15401	0.44386	0.870741	0.046061	0.631645
Curated_gene_sets:breuhahn_growth_factor_signaling_in_liver_cancer	Curated_gene_sets:breuhahn_g...	23	0.029235	0.00099315	0.20756	0.44399	0.870886	0.43912	0.874145
GO_mf:go_3_5_dna_helicase_activity	GO_mf:go_3_5_dna_helicase_ac...	15	0.031812	0.00087292	0.22614	0.44406	0.870913	0.49968	0.887501
Curated_gene_sets:biocarta_blymphocyte_pathway	Curated_gene_sets:biocarta_b...10	12	0.045432	0.0011151	0.32363	0.44418	0.871038	0.37136	0.854199
GO_bp:go_regulation_of_dna_biosynthetic_process	GO_bp:go_regulation_of_dna_b...3	105	0.012715	0.00092101	0.090749	0.44429	0.871144	0.26979	0.83438
Curated_gene_sets:gobert_core_oligodendrocyte_differentiation	Curated_gene_sets:gobert_cor...	43	0.020043	0.00093053	0.14424	0.44474	0.87118	0.50442	0.887694
Curated_gene_sets:myllykangas_amplification_hot_spot_1	Curated_gene_sets:myllykanga...1	4	0.066433	0.0009416	0.48065	0.44504	0.87118
Curated_gene_sets:pid_p38_mkk3_6pathway	Curated_gene_sets:pid_p38_mk...2	26	0.026264	0.00094856	0.18956	0.4449	0.87118	0.12832	0.751038
Curated_gene_sets:turjanski_mapk1_and_mapk2_targets	Curated_gene_sets:turjanski_...3	12	0.040678	0.00099842	0.29226	0.44465	0.87118	0.65556	0.91252
Curated_gene_sets:zwang_class_2_transiently_induced_by_egf	Curated_gene_sets:zwang_clas...2	50	0.018834	0.00094273	0.13492	0.44449	0.87118	0.7197	0.922728
GO_bp:go_n_acetylneuraminate_catabolic_process	GO_bp:go_n_acetylneuraminate...	6	0.057438	0.00099703	0.41358	0.44477	0.87118
GO_bp:go_negative_regulation_of_cytokine_production_involved_in_immune_response	GO_bp:go_negative_regulation...171	25	0.029314	0.0010382	0.21152	0.44489	0.87118	0.94997	0.979098
GO_bp:go_positive_regulation_of_store_operated_calcium_channel_activity	GO_bp:go_positive_regulation...766	6	0.058698	0.0010189	0.42386	0.44493	0.87118
GO_bp:go_regulation_of_tubulin_deacetylation	GO_bp:go_regulation_of_tubul...	9	0.040876	0.00086895	0.29563	0.44502	0.87118
GO_bp:go_translational_termination	GO_bp:go_translational_termi...	106	0.012239	0.00089071	0.087578	0.44443	0.87118	0.84311	0.950462
GO_cc:go_meiotic_spindle	GO_cc:go_meiotic_spindle	10	0.043933	0.00098442	0.31779	0.44502	0.87118
GO_mf:go_coenzyme_binding	GO_mf:go_coenzyme_binding	281	0.0077702	0.00091664	0.055993	0.44482	0.87118	0.80129	0.940916
GO_mf:go_double_stranded_rna_binding	GO_mf:go_double_stranded_rna...2	74	0.015138	0.00092122	0.10879	0.44467	0.87118	0.52249	0.890977
GO_bp:go_negative_regulation_of_stress_activated_protein_kinase_signaling_cascade	GO_bp:go_negative_regulation...638	44	0.018509	0.00086923	0.13439	0.44523	0.871222	0.41988	0.865059
GO_bp:go_positive_regulation_of_protein_maturation	GO_bp:go_positive_regulation...675	24	0.028443	0.000987	0.20633	0.44518	0.871222	0.91924	0.972307
GO_bp:go_regulation_of_protein_homodimerization_activity	GO_bp:go_regulation_of_prote...22	21	0.024948	0.00080988	0.18092	0.44516	0.871222	0.63833	0.907888
GO_bp:go_histone_h3_k4_trimethylation	GO_bp:go_histone_h3_k4_trime...	16	0.03214	0.00091081	0.23415	0.44541	0.871464	0.86873	0.95827
Curated_gene_sets:benporath_oct4_targets	Curated_gene_sets:benporath_...12	288	0.007983	0.00095323	0.058305	0.44555	0.871579	0.31211	0.843299
Curated_gene_sets:dutertre_estradiol_response_6hr_dn	Curated_gene_sets:dutertre_e...3	91	0.014274	0.00096285	0.10464	0.44575	0.871579	0.5828	0.897443
GO_bp:go_negative_regulation_of_somatic_stem_cell_population_maintenance	GO_bp:go_negative_regulation...631	4	0.071397	0.001012	0.52275	0.44568	0.871579
GO_bp:go_regulation_of_cellular_response_to_transforming_growth_factor_beta_stimulus	GO_bp:go_regulation_of_cellu...25	112	0.012335	0.00092258	0.090201	0.44562	0.871579	0.52342	0.891278
GO_mf:go_deoxyribonuclease_activity	GO_mf:go_deoxyribonuclease_a...	57	0.016028	0.00085645	0.1175	0.44575	0.871579	0.68124	0.916495
Curated_gene_sets:creighton_endocrine_therapy_resistance_3	Curated_gene_sets:creighton_...5	702	0.0050571	0.00093276	0.037145	0.44585	0.871593	0.050397	0.643152
GO_mf:go_endoribonuclease_activity	GO_mf:go_endoribonuclease_ac...1	60	0.015183	0.00083229	0.11155	0.44587	0.871593	0.061565	0.677253
Curated_gene_sets:biocarta_actiny_pathway	Curated_gene_sets:biocarta_a...4	12	0.032428	0.00079594	0.23977	0.44621	0.871801	0.14091	0.7603
Curated_gene_sets:bochkis_foxa2_targets	Curated_gene_sets:bochkis_fo...	416	0.0062238	0.00089026	0.045968	0.44615	0.871801	0.20702	0.805593
Curated_gene_sets:chandran_metastasis_top50_up	Curated_gene_sets:chandran_m...3	37	0.020471	0.00088174	0.15183	0.44637	0.871801	0.055255	0.653931
Curated_gene_sets:xu_hgf_targets_repressed_by_akt1_up	Curated_gene_sets:xu_hgf_tar...5	11	0.042465	0.00099793	0.31395	0.4462	0.871801	0.43926	0.874145
GO_bp:go_methylation	GO_bp:go_methylation	353	0.006622	0.00087395	0.049096	0.44635	0.871801	0.57502	0.897351
GO_bp:go_negative_regulation_of_endoplasmic_reticulum_stress_induced_intrinsic_apoptotic_signaling_pathway	GO_bp:go_negative_regulation...212	20	0.02694	0.00085348	0.19935	0.44625	0.871801	0.083373	0.71631
GO_bp:go_regulation_of_polysaccharide_metabolic_process	GO_bp:go_regulation_of_polys...	42	0.019111	0.0008769	0.1417	0.44636	0.871801	0.37106	0.854199
Curated_gene_sets:park_apl_pathogenesis_dn	Curated_gene_sets:park_apl_p...1	48	0.018682	0.00091626	0.13881	0.44647	0.871803	0.076925	0.701355
GO_bp:go_mesenchyme_morphogenesis	GO_bp:go_mesenchyme_morphoge...	49	0.019555	0.000969	0.14544	0.44652	0.871803	0.67904	0.915582
GO_bp:go_protein_insertion_into_mitochondrial_membrane_involved_in_apoptotic_signaling_pathway	GO_bp:go_protein_insertion_i...5	30	0.025762	0.00099934	0.19165	0.44654	0.871803
GO_mf:go_fatz_binding	GO_mf:go_fatz_binding	5	0.058253	0.00092309	0.43545	0.44679	0.872137
GO_mf:go_myristoyl_coa_hydrolase_activity	GO_mf:go_myristoyl_coa_hydro...	7	0.054789	0.0010272	0.41014	0.44687	0.872137
GO_mf:go_translation_initiation_factor_activity	GO_mf:go_translation_initiat...1	50	0.016706	0.00083618	0.1251	0.44688	0.872137	0.41131	0.863362
Curated_gene_sets:reactome_processing_of_capped_intronless_pre_mrna	Curated_gene_sets:reactome_p...88	28	0.021488	0.00080532	0.16169	0.44714	0.872212	0.96308	0.982168
Curated_gene_sets:terao_aox4_targets_skin_dn	Curated_gene_sets:terao_aox4...3	24	0.027334	0.0009485	0.2058	0.44717	0.872212	0.025294	0.560295
GO_bp:go_positive_regulation_of_binding	GO_bp:go_positive_regulation...63	181	0.0094707	0.00089895	0.071144	0.44705	0.872212	0.15713	0.776388
GO_bp:go_response_to_bacterium	GO_bp:go_response_to_bacteri...2	592	0.0054357	0.00092333	0.04095	0.4472	0.872212	0.61285	0.904063
GO_bp:go_response_to_endoplasmic_reticulum_stress	GO_bp:go_response_to_endopla...	272	0.0072378	0.00084024	0.054361	0.44704	0.872212	0.32145	0.848049
Curated_gene_sets:mikkelsen_ips_hcp_with_h3_unmethylated	Curated_gene_sets:mikkelsen_...11	80	0.015181	0.00096043	0.11463	0.44732	0.872306	0.63162	0.905893
Curated_gene_sets:murakami_uv_response_6hr_dn	Curated_gene_sets:murakami_u...4	20	0.029053	0.0009204	0.22006	0.44749	0.872306	0.79931	0.940876
Curated_gene_sets:reactome_metal_ion_slc_transporters	Curated_gene_sets:reactome_m...47	26	0.023533	0.00084992	0.17786	0.44737	0.872306	0.21035	0.80738
Curated_gene_sets:yagi_aml_with_11q23_rearranged	Curated_gene_sets:yagi_aml_w...1	340	0.0068785	0.00089123	0.052149	0.44753	0.872306	0.49041	0.885539
GO_bp:go_positive_regulation_of_cellular_amide_metabolic_process	GO_bp:go_positive_regulation...140	137	0.010464	0.00086512	0.079216	0.44745	0.872306	0.24551	0.826833
Curated_gene_sets:gentile_uv_response_cluster_d4	Curated_gene_sets:gentile_uv...7	54	0.016499	0.00085814	0.12535	0.44764	0.87234	0.52033	0.890977
Curated_gene_sets:weber_methylated_hcp_in_fibroblast_up	Curated_gene_sets:weber_meth...2	6	0.043633	0.00075739	0.33163	0.44766	0.87234	0.09687	0.725462
Curated_gene_sets:benporath_proliferation	Curated_gene_sets:benporath_...14	149	0.010002	0.00086209	0.076218	0.4478	0.872371	0.2441	0.824321
Curated_gene_sets:biocarta_mcalpain_pathway	Curated_gene_sets:biocarta_m...4	19	0.030607	0.00094511	0.23301	0.44775	0.872371	0.063833	0.677371
Curated_gene_sets:markey_rb1_acute_lof_up	Curated_gene_sets:markey_rb1...2	231	0.0077832	0.00083355	0.059486	0.44795	0.872371	0.7459	0.929952
GO_bp:go_lung_vasculature_development	GO_bp:go_lung_vasculature_de...	6	0.051701	0.00089745	0.39507	0.44794	0.872371
GO_bp:go_regulation_of_dendrite_extension	GO_bp:go_regulation_of_dendr...2	23	0.02612	0.00088732	0.20009	0.44807	0.872371	0.040051	0.630767
GO_bp:go_regulation_of_torc1_signaling	GO_bp:go_regulation_of_torc1...	30	0.020903	0.00081083	0.1598	0.44797	0.872371
GO_bp:go_sebaceous_gland_development	GO_bp:go_sebaceous_gland_dev...	8	0.043253	0.0008669	0.33123	0.44805	0.872371
GO_bp:go_scf_dependent_proteasomal_ubiquitin_dependent_protein_catabolic_process	GO_bp:go_scf_dependent_prote...	91	0.012127	0.00081804	0.093445	0.44837	0.872845	0.80439	0.94155
GO_bp:go_negative_regulation_of_smoothened_signaling_pathway_involved_in_dorsal_ventral_neural_tube_patterning	GO_bp:go_negative_regulation...628	6	0.044102	0.00076553	0.34028	0.44844	0.872872
GO_bp:go_cranial_ganglion_development	GO_bp:go_cranial_ganglion_de...	6	0.056773	0.00098548	0.43924	0.44858	0.872925
GO_mf:go_alpha_catenin_binding	GO_mf:go_alpha_catenin_bindi...	10	0.043184	0.00096763	0.33391	0.44855	0.872925
GO_bp:go_negative_regulation_of_programmed_necrotic_cell_death	GO_bp:go_negative_regulation...533	12	0.037574	0.00092224	0.29155	0.44873	0.872946
GO_bp:go_regulation_of_meiotic_nuclear_division	GO_bp:go_regulation_of_meiot...2	30	0.022232	0.00086241	0.17262	0.44876	0.872946	0.41449	0.864278
GO_mf:go_fibronectin_binding	GO_mf:go_fibronectin_binding	28	0.026873	0.0010071	0.20821	0.44865	0.872946	0.093619	0.724972
Curated_gene_sets:biocarta_mef2d_pathway	Curated_gene_sets:biocarta_m...6	18	0.030236	0.0009088	0.2361	0.44905	0.873027	0.59687	0.901514
Curated_gene_sets:smirnov_response_to_ir_2hr_up	Curated_gene_sets:smirnov_re...2	53	0.016669	0.00085893	0.12986	0.44893	0.873027	0.34416	0.852009
GO_bp:go_long_chain_fatty_acid_import_into_cell	GO_bp:go_long_chain_fatty_ac...4	15	0.028472	0.00078127	0.22183	0.44894	0.873027
GO_bp:go_positive_regulation_of_translational_initiation	GO_bp:go_positive_regulation...839	26	0.023088	0.00083386	0.18059	0.44913	0.873027	0.061895	0.677253
GO_cc:go_intraciliary_transport_particle_a	GO_cc:go_intraciliary_transp...2	7	0.043659	0.00081855	0.3415	0.44914	0.873027
GO_mf:go_lipase_inhibitor_activity	GO_mf:go_lipase_inhibitor_ac...	16	0.030884	0.00087523	0.24139	0.4491	0.873027	0.37205	0.854199
Curated_gene_sets:davicioni_targets_of_pax_foxo1_fusions_dn	Curated_gene_sets:davicioni_...7	65	0.015523	0.00088559	0.12341	0.44995	0.873128	0.50157	0.887501
Curated_gene_sets:johansson_brain_cancer_early_vs_late_up	Curated_gene_sets:johansson_...2	8	0.042189	0.00084558	0.33673	0.45015	0.873128	0.84212	0.95005
Curated_gene_sets:kegg_mismatch_repair	Curated_gene_sets:kegg_misma...	23	0.023751	0.00080683	0.1885	0.44987	0.873128	0.94345	0.978848
Curated_gene_sets:liang_silenced_by_methylation_2	Curated_gene_sets:liang_sile...1	55	0.016834	0.00088362	0.13436	0.45015	0.873128	0.37454	0.854199
Curated_gene_sets:xu_response_to_tretinoin_and_nsc682994_dn	Curated_gene_sets:xu_respons...1	15	0.030968	0.00084976	0.24702	0.45012	0.873128	0.24232	0.822483
GO_bp:go_cytochrome_complex_assembly	GO_bp:go_cytochrome_complex_...	34	0.018116	0.00074804	0.14371	0.44984	0.873128	0.39567	0.8596
GO_bp:go_embryonic_heart_tube_development	GO_bp:go_embryonic_heart_tub...	71	0.014551	0.00086747	0.11615	0.45015	0.873128	0.43456	0.872172
GO_bp:go_n_acetylglucosamine_metabolic_process	GO_bp:go_n_acetylglucosamine...	13	0.030947	0.00079059	0.24529	0.4498	0.873128	0.44329	0.8756
GO_bp:go_negative_regulation_of_cardiac_muscle_tissue_development	GO_bp:go_negative_regulation...80	31	0.022161	0.00087384	0.17526	0.44969	0.873128	0.14406	0.76148
GO_bp:go_positive_regulation_of_synaptic_transmission_dopaminergic	GO_bp:go_positive_regulation...779	7	0.039377	0.00073827	0.31329	0.44999	0.873128
GO_bp:go_regulation_of_cerebellar_granule_cell_precursor_proliferation	GO_bp:go_regulation_of_cereb...	10	0.040147	0.00089959	0.32035	0.45013	0.873128
GO_bp:go_regulation_of_mrna_binding	GO_bp:go_regulation_of_mrna_...2	10	0.037806	0.00084713	0.29891	0.44968	0.873128
GO_bp:go_regulation_of_t_circle_formation	GO_bp:go_regulation_of_t_cir...	6	0.053388	0.00092672	0.42146	0.4496	0.873128
GO_bp:go_retina_vasculature_development_in_camera_type_eye	GO_bp:go_retina_vasculature_...1	18	0.030646	0.00092111	0.24198	0.44961	0.873128	0.82695	0.946739
GO_bp:go_smoothened_signaling_pathway_involved_in_dorsal_ventral_neural_tube_patterning	GO_bp:go_smoothened_signalin...2	14	0.02936	0.00077833	0.23171	0.44959	0.873128
GO_mf:go_opioid_receptor_binding	GO_mf:go_opioid_receptor_bin...	9	0.043576	0.00092633	0.34434	0.44965	0.873128
GO_mf:go_structural_constituent_of_myelin_sheath	GO_mf:go_structural_constitu...5	10	0.040462	0.00090664	0.32045	0.44976	0.873128
GO_bp:go_protein_polyubiquitination	GO_bp:go_protein_polyubiquit...	308	0.0063478	0.00078345	0.050735	0.45022	0.873154	0.49729	0.886788
Curated_gene_sets:chiba_response_to_tsa	Curated_gene_sets:chiba_resp...1	44	0.018175	0.00085353	0.14613	0.45051	0.87317	0.91739	0.971671
Curated_gene_sets:furukawa_dusp6_targets_pci35_dn	Curated_gene_sets:furukawa_d...1	70	0.013619	0.00080618	0.10943	0.45048	0.87317	0.68715	0.917454
Curated_gene_sets:reactome_processing_of_smdt1	Curated_gene_sets:reactome_p...91	16	0.027127	0.00076875	0.2179	0.45046	0.87317
GO_bp:go_maintenance_of_location	GO_bp:go_maintenance_of_loca...1	321	0.0066538	0.00083808	0.0533	0.45033	0.87317	0.66168	0.913174
GO_bp:go_protein_transmembrane_transport	GO_bp:go_protein_transmembra...2	62	0.014467	0.00080609	0.11603	0.45039	0.87317	0.59164	0.89974
Curated_gene_sets:cui_tcf21_targets_dn	Curated_gene_sets:cui_tcf21_...3	30	0.023815	0.0009238	0.19273	0.45083	0.873353	0.63027	0.905893
GO_bp:go_histone_deubiquitination	GO_bp:go_histone_deubiquitin...	23	0.021143	0.00071826	0.17057	0.45068	0.873353	0.043577	0.631036
GO_bp:go_positive_regulation_of_calcium_ion_transmembrane_transporter_activity	GO_bp:go_positive_regulation...82	37	0.02004	0.00086316	0.16195	0.45076	0.873353	0.44952	0.87838
GO_mf:go_peptide_proton_symporter_activity	GO_mf:go_peptide_proton_symp...	5	0.053231	0.00084351	0.43055	0.4508	0.873353
Curated_gene_sets:biocarta_sumo_pathway	Curated_gene_sets:biocarta_s...18	6	0.04024	0.00069849	0.33037	0.45153	0.874086
Curated_gene_sets:reactome_regulation_of_gene_expression_in_early_pancreatic_precursor_cells	Curated_gene_sets:reactome_r...33	8	0.047269	0.0009474	0.38653	0.45133	0.874086
Curated_gene_sets:reactome_sumoylation_of_dna_methylation_proteins	Curated_gene_sets:reactome_s...128	16	0.028444	0.00080608	0.23399	0.45162	0.874086
GO_bp:go_cellular_divalent_inorganic_anion_homeostasis	GO_bp:go_cellular_divalent_i...	8	0.045201	0.00090595	0.37165	0.4516	0.874086
GO_bp:go_negative_regulation_of_microglial_cell_activation	GO_bp:go_negative_regulation...417	5	0.054215	0.0008591	0.44459	0.45147	0.874086
GO_bp:go_positive_regulation_of_chemokine_production	GO_bp:go_positive_regulation...160	54	0.015743	0.00081883	0.12962	0.45166	0.874086	0.67436	0.915582
GO_mf:go_apolipoprotein_a_i_binding	GO_mf:go_apolipoprotein_a_i_...	5	0.0485	0.00076854	0.39904	0.45163	0.874086
GO_mf:go_oxidoreductase_activity_acting_on_the_ch_nh_group_of_donors	GO_mf:go_oxidoreductase_acti...33	26	0.022949	0.00082881	0.1883	0.4515	0.874086	0.25017	0.827288
Curated_gene_sets:ross_aml_with_mll_fusions	Curated_gene_sets:ross_aml_w...3	79	0.012787	0.0008039	0.10587	0.45193	0.87439	0.67749	0.915582
GO_bp:go_glucagon_secretion	GO_bp:go_glucagon_secretion	10	0.036646	0.00082114	0.3032	0.4519	0.87439
Curated_gene_sets:einav_interferon_signature_in_cancer	Curated_gene_sets:einav_inte...	27	0.022845	0.00084077	0.19045	0.45226	0.874701	0.31352	0.844672
GO_bp:go_positive_regulation_of_cytoplasmic_mrna_processing_body_assembly	GO_bp:go_positive_regulation...200	6	0.039128	0.00067919	0.32603	0.45224	0.874701
GO_cc:go_zonula_adherens	GO_cc:go_zonula_adherens	8	0.042873	0.00085929	0.3567	0.45217	0.874701
Curated_gene_sets:bilanges_serum_sensitive_via_tsc1	Curated_gene_sets:bilanges_s...4	20	0.025365	0.00080359	0.2185	0.45379	0.874714	0.70216	0.92034
Curated_gene_sets:caffarel_response_to_thc_24hr_5_up	Curated_gene_sets:caffarel_r...4	32	0.017641	0.00070673	0.153	0.4541	0.874714	0.52533	0.891792
Curated_gene_sets:fung_il2_targets_with_stat5_binding_sites_t1	Curated_gene_sets:fung_il2_t...2	9	0.044488	0.00094572	0.38898	0.45447	0.874714	0.62677	0.905299
Curated_gene_sets:hofmann_myelodysplastic_syndrom_low_risk_dn	Curated_gene_sets:hofmann_my...3	29	0.018859	0.00071926	0.16028	0.45317	0.874714	0.50111	0.887501
Curated_gene_sets:kegg_o_glycan_biosynthesis	Curated_gene_sets:kegg_o_gly...	30	0.020905	0.00081094	0.18257	0.45442	0.874714	0.93064	0.976132
Curated_gene_sets:korkola_teratoma	Curated_gene_sets:korkola_te...1	40	0.017064	0.00076413	0.15171	0.45522	0.874714	0.61221	0.904063
Curated_gene_sets:kumamoto_response_to_nutlin_3a_dn	Curated_gene_sets:kumamoto_r...1	10	0.030712	0.00068818	0.25784	0.45259	0.874714	0.7136	0.921272
Curated_gene_sets:mueller_common_targets_of_aml_fusions_up	Curated_gene_sets:mueller_co...2	14	0.029332	0.00077759	0.26055	0.45518	0.874714	0.5933	0.900632
Curated_gene_sets:pid_a6b1_a6b4_integrin_pathway	Curated_gene_sets:pid_a6b1_a...	46	0.015298	0.00073453	0.13611	0.45526	0.874714	0.30068	0.840786
Curated_gene_sets:pid_bcr_5pathway	Curated_gene_sets:pid_bcr_5p...	63	0.014281	0.00080211	0.11982	0.45256	0.874714	0.80076	0.940916
Curated_gene_sets:pid_ilk_pathway	Curated_gene_sets:pid_ilk_pa...	45	0.015278	0.00072558	0.13553	0.45512	0.874714	0.35518	0.852009
Curated_gene_sets:reactome_hsf1_activation	Curated_gene_sets:reactome_h...31	31	0.019039	0.00075073	0.16001	0.45264	0.874714
Curated_gene_sets:reactome_nuclear_events_kinase_and_transcription_factor_activation	Curated_gene_sets:reactome_n...71	25	0.02153	0.0007625	0.18589	0.4539	0.874714	0.38807	0.8596
Curated_gene_sets:reactome_runx2_regulates_bone_development	Curated_gene_sets:reactome_r...141	31	0.020772	0.00081907	0.18047	0.45418	0.874714
Curated_gene_sets:reactome_stimuli_sensing_channels	Curated_gene_sets:reactome_s...117	106	0.010975	0.00079871	0.092039	0.45254	0.874714
Curated_gene_sets:reactome_translocation_of_slc2a4_glut4_to_the_plasma_membrane	Curated_gene_sets:reactome_t...91	71	0.013042	0.00077752	0.11083	0.45316	0.874714
Curated_gene_sets:tesar_alk_targets_human_es_4d_dn	Curated_gene_sets:tesar_alk_...4	6	0.049132	0.00085284	0.42622	0.45412	0.874714	0.46693	0.880693
Curated_gene_sets:wang_response_to_androgen_up	Curated_gene_sets:wang_respo...1	27	0.022104	0.0008135	0.18925	0.45351	0.874714	0.099616	0.728802
Curated_gene_sets:watanabe_ulcerative_colitis_with_cancer_up	Curated_gene_sets:watanabe_u...2	19	0.026749	0.00082598	0.23055	0.45382	0.874714	0.008482	0.428418
GO_bp:go_acetyl_coa_biosynthetic_process_from_pyruvate	GO_bp:go_acetyl_coa_biosynth...2	16	0.025538	0.00072372	0.21337	0.45237	0.874714
GO_bp:go_cell_proliferation_in_hindbrain	GO_bp:go_cell_proliferation_...3	16	0.026842	0.00076067	0.23107	0.45376	0.874714
GO_bp:go_cellular_response_to_parathyroid_hormone_stimulus	GO_bp:go_cellular_response_t...92	8	0.037889	0.00075939	0.33559	0.45505	0.874714
GO_bp:go_dna_synthesis_involved_in_dna_repair	GO_bp:go_dna_synthesis_invol...	52	0.013372	0.00068255	0.11694	0.45448	0.874714	0.78029	0.937008
GO_bp:go_elastin_catabolic_process	GO_bp:go_elastin_catabolic_p...	2	0.082613	0.00082802	0.72982	0.45494	0.874714
GO_bp:go_endocardium_morphogenesis	GO_bp:go_endocardium_morphog...	6	0.047902	0.0008315	0.40917	0.4534	0.874714
GO_bp:go_g_protein_coupled_receptor_signaling_pathway_involved_in_heart_process	GO_bp:go_g_protein_coupled_r...4	11	0.03701	0.00086975	0.31445	0.45315	0.874714
GO_bp:go_histone_mrna_catabolic_process	GO_bp:go_histone_mrna_catabo...	12	0.035078	0.00086098	0.29894	0.4533	0.874714	0.65582	0.91252
GO_bp:go_low_density_lipoprotein_receptor_particle_metabolic_process	GO_bp:go_low_density_lipopro...5	23	0.023654	0.00080356	0.20914	0.45498	0.874714
GO_bp:go_mrna_3_splice_site_recognition	GO_bp:go_mrna_3_splice_site_...	6	0.042514	0.00073798	0.37735	0.45515	0.874714
GO_bp:go_negative_regulation_of_cytokine_production	GO_bp:go_negative_regulation...170	257	0.0067933	0.00076687	0.059959	0.4549	0.874714	0.78713	0.938547
GO_bp:go_negative_regulation_of_membrane_potential	GO_bp:go_negative_regulation...407	10	0.032007	0.00071719	0.27384	0.45348	0.874714
GO_bp:go_negative_regulation_of_viral_process	GO_bp:go_negative_regulation...722	95	0.012727	0.0008771	0.10769	0.45296	0.874714	0.47648	0.882879
GO_bp:go_positive_regulation_of_defense_response_to_bacterium	GO_bp:go_positive_regulation...207	9	0.041017	0.00087194	0.34806	0.4531	0.874714
GO_bp:go_regulation_of_golgi_organization	GO_bp:go_regulation_of_golgi...1	15	0.025597	0.00070237	0.22641	0.45499	0.874714	0.33134	0.851341
GO_bp:go_regulation_of_intrinsic_apoptotic_signaling_pathway_in_response_to_dna_damage	GO_bp:go_regulation_of_intri...3	38	0.017394	0.00075923	0.15017	0.45389	0.874714	0.43465	0.872172
GO_bp:go_regulation_of_microvillus_assembly	GO_bp:go_regulation_of_micro...10	6	0.051569	0.00089515	0.4539	0.45477	0.874714
GO_bp:go_regulation_of_relaxation_of_cardiac_muscle	GO_bp:go_regulation_of_relax...1	6	0.051501	0.00089397	0.43806	0.45321	0.874714
GO_bp:go_response_to_catecholamine	GO_bp:go_response_to_catecho...	38	0.017693	0.00077228	0.15619	0.45491	0.874714
GO_bp:go_ribonucleoside_catabolic_process	GO_bp:go_ribonucleoside_cata...	21	0.027285	0.00088574	0.23789	0.45434	0.874714	0.68296	0.916974
GO_bp:go_sperm_ejaculation	GO_bp:go_sperm_ejaculation	5	0.056982	0.00090295	0.48911	0.45363	0.874714
GO_bp:go_spinal_cord_motor_neuron_differentiation	GO_bp:go_spinal_cord_motor_n...2	33	0.021155	0.00086059	0.18658	0.45487	0.874714	0.19005	0.79851
GO_bp:go_substrate_independent_telencephalic_tangential_migration	GO_bp:go_substrate_independe...	9	0.040293	0.00085655	0.35713	0.45509	0.874714	0.67122	0.915179
GO_bp:go_xenobiotic_glucuronidation	GO_bp:go_xenobiotic_glucuron...	11	0.066844	0.0015709	0.59343	0.45516	0.874714
GO_cc:go_apical_plasma_membrane	GO_cc:go_apical_plasma_membr...	315	0.0064941	0.00081042	0.055989	0.45383	0.874714	0.28548	0.837575
GO_cc:go_ccr4_not_complex	GO_cc:go_ccr4_not_complex	16	0.02442	0.00069204	0.21133	0.454	0.874714	0.34521	0.852009
GO_cc:go_integral_component_of_cytoplasmic_side_of_endoplasmic_reticulum_membrane	GO_cc:go_integral_component_...1	5	0.048201	0.0007638	0.41963	0.45428	0.874714
GO_cc:go_membrane_protein_complex	GO_cc:go_membrane_protein_co...	1147	0.0033075	0.00077072	0.028722	0.45416	0.874714	0.14529	0.765702
GO_cc:go_schaffer_collateral__ca1_synapse	GO_cc:go_schaffer_collateral...	80	0.01253	0.00079272	0.10566	0.4528	0.874714
GO_cc:go_tubular_endosome	GO_cc:go_tubular_endosome	5	0.048159	0.00076315	0.42276	0.45465	0.874714
GO_mf:go_bubble_dna_binding	GO_mf:go_bubble_dna_binding	8	0.043933	0.00088054	0.3851	0.45459	0.874714
GO_mf:go_protein_serine_threonine_phosphatase_activity	GO_mf:go_protein_serine_thre...4	74	0.012642	0.00076933	0.10738	0.45314	0.874714	0.30452	0.843091
GO_mf:go_serine_hydrolase_activity	GO_mf:go_serine_hydrolase_ac...	179	0.0088754	0.00083782	0.077059	0.45415	0.874714	0.19895	0.801502
GO_mf:go_sh3_sh2_adaptor_activity	GO_mf:go_sh3_sh2_adaptor_act...	53	0.014808	0.00076307	0.13078	0.45492	0.874714	0.57393	0.897351
Curated_gene_sets:pid_ps1_pathway	Curated_gene_sets:pid_ps1_pa...	45	0.016054	0.00076244	0.14313	0.45534	0.874759	0.15021	0.771112
GO_bp:go_positive_regulation_of_response_to_tumor_cell	GO_bp:go_positive_regulation...717	12	0.029786	0.00073108	0.26624	0.45546	0.874881	0.71332	0.921272
GO_bp:go_neural_nucleus_development	GO_bp:go_neural_nucleus_deve...	61	0.013479	0.000745	0.12079	0.45557	0.874984	0.13741	0.756336
GO_mf:go_palmitoyl_coa_hydrolase_activity	GO_mf:go_palmitoyl_coa_hydro...	12	0.032297	0.00079271	0.28999	0.45566	0.875048	0.83806	0.949036
GO_bp:go_response_to_zinc_ion	GO_bp:go_response_to_zinc_ion	55	0.01494	0.00078419	0.13488	0.4559	0.8754	0.31905	0.847643
Curated_gene_sets:barrier_colon_cancer_recurrence_up	Curated_gene_sets:barrier_co...2	42	0.014768	0.00067762	0.14035	0.4581	0.875405	0.63709	0.907293
Curated_gene_sets:basso_cd40_signaling_dn	Curated_gene_sets:basso_cd40...1	70	0.011578	0.00068536	0.11586	0.4602	0.875405	0.29963	0.840786
Curated_gene_sets:bernard_ppapdc1b_targets_up	Curated_gene_sets:bernard_pp...2	37	0.014258	0.00061412	0.14431	0.46065	0.875405	0.23302	0.820606
Curated_gene_sets:biocarta_melanocyte_pathway	Curated_gene_sets:biocarta_m...7	7	0.035901	0.0006731	0.35133	0.4593	0.875405
Curated_gene_sets:biocarta_nos1_pathway	Curated_gene_sets:biocarta_n...10	21	0.024681	0.00080121	0.23279	0.45778	0.875405	0.51116	0.888591
Curated_gene_sets:biocarta_stem_pathway	Curated_gene_sets:biocarta_s...16	15	0.028589	0.00078448	0.27316	0.45832	0.875405	0.56764	0.897351
Curated_gene_sets:greshock_cancer_copy_number_up	Curated_gene_sets:greshock_c...	323	0.0052945	0.00066892	0.052754	0.46003	0.875405	0.17197	0.78332
Curated_gene_sets:kaab_failed_heart_atrium_dn	Curated_gene_sets:kaab_faile...1	148	0.0073522	0.00063157	0.073321	0.46006	0.875405	0.019333	0.532082
Curated_gene_sets:kegg_citrate_cycle_tca_cycle	Curated_gene_sets:kegg_citra...	31	0.017624	0.00069494	0.16342	0.45706	0.875405	0.429	0.86992
Curated_gene_sets:mori_plasma_cell_up	Curated_gene_sets:mori_plasm...2	50	0.013105	0.00065593	0.12439	0.45805	0.875405	0.08469	0.717787
Curated_gene_sets:myllykangas_amplification_hot_spot_12	Curated_gene_sets:myllykanga...2	11	0.02648	0.00062228	0.26256	0.45983	0.875405	0.55341	0.895639
Curated_gene_sets:nikolsky_breast_cancer_12q24_amplicon	Curated_gene_sets:nikolsky_b...4	15	0.03984	0.0010932	0.39298	0.45963	0.875405	0.11626	0.746897
Curated_gene_sets:pellicciotta_hdac_in_antigen_presentation_up	Curated_gene_sets:pellicciot...2	60	0.010876	0.00059618	0.10994	0.4606	0.875405	0.33562	0.851978
Curated_gene_sets:phong_tnf_response_via_p38_complete	Curated_gene_sets:phong_tnf_...2	224	0.0067409	0.00071102	0.065965	0.4593	0.875405	0.57296	0.897351
Curated_gene_sets:rashi_nfkb1_targets	Curated_gene_sets:rashi_nfkb...	16	0.029421	0.00083375	0.26793	0.45628	0.875405	0.65301	0.91252
Curated_gene_sets:reactome_activation_of_nf_kappab_in_b_cells	Curated_gene_sets:reactome_a...35	70	0.011457	0.00067822	0.10452	0.45636	0.875405	0.57828	0.897351
Curated_gene_sets:reactome_apex1_independent_resolution_of_ap_sites_via_the_single_nucleotide_replacement_pathway	Curated_gene_sets:reactome_a...91	7	0.037786	0.00070844	0.36168	0.4584	0.875405
Curated_gene_sets:reactome_arms_mediated_activation	Curated_gene_sets:reactome_a...101	7	0.03575	0.00067027	0.35342	0.45971	0.875405	0.28538	0.837575
Curated_gene_sets:reactome_regulated_necrosis	Curated_gene_sets:reactome_r...19	20	0.024183	0.00076614	0.22136	0.4565	0.875405
Curated_gene_sets:reactome_smad2_smad3:smad4_heterotrimer_regulates_transcription	Curated_gene_sets:reactome_s...102	33	0.017887	0.00072766	0.16671	0.45728	0.875405
Curated_gene_sets:sansom_wnt_pathway_require_myc	Curated_gene_sets:sansom_wnt...	62	0.013192	0.00073509	0.13173	0.46012	0.875405	0.514	0.889654
Curated_gene_sets:schlosser_myc_and_serum_response_synergy	Curated_gene_sets:schlosser_...1	33	0.016644	0.00067709	0.15304	0.4567	0.875405	0.98707	0.993215
Curated_gene_sets:senese_hdac1_targets_up	Curated_gene_sets:senese_hda...4	435	0.0048968	0.00071591	0.045941	0.45756	0.875405	0.12885	0.751038
Curated_gene_sets:sweet_kras_targets_up	Curated_gene_sets:sweet_kras...3	83	0.010926	0.000704	0.10604	0.45897	0.875405	0.68952	0.918239
Curated_gene_sets:urs_adipocyte_differentiation_up	Curated_gene_sets:urs_adipoc...2	67	0.012495	0.00072368	0.11389	0.45632	0.875405	0.49666	0.886788
Curated_gene_sets:valk_aml_cluster_12	Curated_gene_sets:valk_aml_c...4	28	0.019277	0.00072247	0.1791	0.45714	0.875405	0.20996	0.8073
Curated_gene_sets:watanabe_ulcerative_colitis_with_cancer_dn	Curated_gene_sets:watanabe_u...1	15	0.027823	0.00076345	0.26057	0.45748	0.875405	0.25909	0.828524
GO_bp:go_activation_of_protein_kinase_activity	GO_bp:go_activation_of_prote...2	330	0.0053766	0.00068649	0.052788	0.45944	0.875405	0.39647	0.8596
GO_bp:go_adenosine_to_inosine_editing	GO_bp:go_adenosine_to_inosin...	9	0.031733	0.00067458	0.2975	0.45753	0.875405
GO_bp:go_antibiotic_catabolic_process	GO_bp:go_antibiotic_cataboli...	50	0.015461	0.00077388	0.1443	0.45734	0.875405
GO_bp:go_blood_vessel_morphogenesis	GO_bp:go_blood_vessel_morpho...	574	0.0044546	0.00074543	0.041428	0.45719	0.875405	0.23741	0.821063
GO_bp:go_cardiac_right_ventricle_morphogenesis	GO_bp:go_cardiac_right_ventr...	19	0.024514	0.00075697	0.24693	0.46046	0.875405	0.19837	0.801502
GO_bp:go_cellular_response_to_electrical_stimulus	GO_bp:go_cellular_response_t...28	12	0.027689	0.00067961	0.26779	0.45882	0.875405	0.50616	0.887694
GO_bp:go_cellular_response_to_radiation	GO_bp:go_cellular_response_t...101	191	0.007495	0.00073062	0.068038	0.45614	0.875405	0.5477	0.895639
GO_bp:go_centromere_complex_assembly	GO_bp:go_centromere_complex_...	51	0.013209	0.00066773	0.12491	0.45789	0.875405	0.35346	0.852009
GO_bp:go_coagulation	GO_bp:go_coagulation	334	0.005294	0.00067995	0.053218	0.46038	0.875405
GO_bp:go_fear_response	GO_bp:go_fear_response	40	0.016823	0.00075332	0.1613	0.45847	0.875405	0.70917	0.92081
GO_bp:go_female_gamete_generation	GO_bp:go_female_gamete_gener...	129	0.0079857	0.00064076	0.080038	0.46026	0.875405	0.83743	0.94903
GO_bp:go_floor_plate_development	GO_bp:go_floor_plate_develop...	7	0.034593	0.00064857	0.34714	0.46031	0.875405
GO_bp:go_g_quadruplex_dna_unwinding	GO_bp:go_g_quadruplex_dna_un...	7	0.039134	0.00073371	0.39165	0.4602	0.875405
GO_bp:go_gland_morphogenesis	GO_bp:go_gland_morphogenesis	121	0.0098124	0.00076268	0.092415	0.45772	0.875405	0.91915	0.972307
GO_bp:go_global_genome_nucleotide_excision_repair	GO_bp:go_global_genome_nucle...	26	0.018647	0.00067346	0.17215	0.45687	0.875405	0.49653	0.886788
GO_bp:go_muscular_septum_morphogenesis	GO_bp:go_muscular_septum_mor...	5	0.054878	0.00086961	0.50187	0.45646	0.875405
GO_bp:go_negative_regulation_of_interleukin_2_production	GO_bp:go_negative_regulation...332	23	0.020981	0.00071276	0.1992	0.45806	0.875405	0.75195	0.931723
GO_bp:go_negative_regulation_of_p38mapk_cascade	GO_bp:go_negative_regulation...502	6	0.043214	0.00075012	0.3972	0.45668	0.875405
GO_bp:go_negative_regulation_of_protein_localization_to_cell_periphery	GO_bp:go_negative_regulation...551	24	0.019384	0.00067263	0.18387	0.45802	0.875405	0.79093	0.938943
GO_bp:go_negative_regulation_of_vascular_associated_smooth_muscle_cell_apoptotic_process	GO_bp:go_negative_regulation...709	2	0.07691	0.00077085	0.73314	0.45823	0.875405
GO_bp:go_ossification	GO_bp:go_ossification	373	0.0052541	0.00071243	0.051686	0.45952	0.875405	0.95152	0.979098
GO_bp:go_phototransduction	GO_bp:go_phototransduction	59	0.01317	0.00071592	0.12146	0.45683	0.875405	0.64825	0.911572
GO_bp:go_plasma_membrane_phospholipid_scrambling	GO_bp:go_plasma_membrane_pho...	16	0.02796	0.00079236	0.25617	0.45654	0.875405
GO_bp:go_platelet_dense_granule_organization	GO_bp:go_platelet_dense_gran...	8	0.03484	0.00069828	0.34622	0.45992	0.875405
GO_bp:go_platelet_morphogenesis	GO_bp:go_platelet_morphogene...	21	0.019707	0.00063972	0.19928	0.46061	0.875405	0.10078	0.728802
GO_bp:go_positive_regulation_of_flagellated_sperm_motility	GO_bp:go_positive_regulation...298	11	0.034077	0.00080081	0.32327	0.45803	0.875405
GO_bp:go_positive_regulation_of_leukocyte_migration	GO_bp:go_positive_regulation...443	123	0.0094123	0.00073756	0.086427	0.45664	0.875405	0.50024	0.887501
GO_bp:go_positive_regulation_of_neuron_maturation	GO_bp:go_positive_regulation...565	5	0.043675	0.00069209	0.41642	0.45824	0.875405
GO_bp:go_positive_regulation_of_telomere_maintenance_via_telomere_lengthening	GO_bp:go_positive_regulation...808	37	0.016185	0.00069713	0.14792	0.45644	0.875405	0.081965	0.714764
GO_bp:go_protein_geranylgeranylation	GO_bp:go_protein_geranylgera...	7	0.034525	0.00064729	0.34812	0.4605	0.875405
GO_bp:go_protein_modification_by_small_protein_conjugation	GO_bp:go_protein_modificatio...1	884	0.0032296	0.00066528	0.030824	0.45828	0.875405
GO_bp:go_regulation_of_b_cell_proliferation	GO_bp:go_regulation_of_b_cel...5	61	0.01243	0.00068699	0.12567	0.46061	0.875405	0.22759	0.818387
GO_bp:go_regulation_of_blood_circulation	GO_bp:go_regulation_of_blood...1	285	0.0063579	0.00075527	0.058484	0.45672	0.875405	0.63626	0.906944
GO_bp:go_regulation_of_cardiac_muscle_cell_action_potential	GO_bp:go_regulation_of_cardi...4	28	0.018852	0.00070652	0.17582	0.45731	0.875405	0.058752	0.669831
GO_bp:go_regulation_of_cytoplasmic_mrna_processing_body_assembly	GO_bp:go_regulation_of_cytop...1	9	0.025885	0.00055026	0.24999	0.45877	0.875405
GO_bp:go_regulation_of_excretion	GO_bp:go_regulation_of_excre...	24	0.02162	0.00075024	0.20735	0.45848	0.875405	0.89729	0.965117
GO_bp:go_regulation_of_leukocyte_migration	GO_bp:go_regulation_of_leuko...7	183	0.007142	0.00068161	0.071616	0.46028	0.875405	0.61016	0.904063
GO_bp:go_regulation_of_ligase_activity	GO_bp:go_regulation_of_ligas...	9	0.036165	0.00076879	0.36433	0.46047	0.875405	0.68641	0.917322
GO_bp:go_regulation_of_neurotransmitter_receptor_activity	GO_bp:go_regulation_of_neuro...14	68	0.012773	0.00074523	0.11818	0.45697	0.875405	0.49792	0.886788
GO_bp:go_regulation_of_response_to_stress	GO_bp:go_regulation_of_respo...13	1424	0.0026244	0.00067635	0.026213	0.46012	0.875405	0.58017	0.897351
GO_bp:go_response_to_disaccharide	GO_bp:go_response_to_disacch...	6	0.04021	0.00069798	0.39188	0.45914	0.875405
GO_bp:go_scarna_localization_to_cajal_body	GO_bp:go_scarna_localization...	5	0.036378	0.00057646	0.35603	0.45931	0.875405
GO_bp:go_sequestering_of_metal_ion	GO_bp:go_sequestering_of_met...	15	0.025936	0.00071169	0.24011	0.45699	0.875405	0.45021	0.878433
GO_bp:go_substantia_nigra_development	GO_bp:go_substantia_nigra_de...	42	0.014017	0.00064318	0.14184	0.46064	0.875405	0.11329	0.743821
GO_cc:go_gamma_tubulin_complex	GO_cc:go_gamma_tubulin_compl...	21	0.018087	0.00058716	0.17666	0.45922	0.875405	0.95257	0.979269
GO_cc:go_intrinsic_component_of_postsynaptic_membrane	GO_cc:go_intrinsic_component...11	122	0.0099406	0.00077581	0.090549	0.45629	0.875405
GO_cc:go_protein_phosphatase_type_1_complex	GO_cc:go_protein_phosphatase...1	10	0.025028	0.0005608	0.23331	0.45729	0.875405	0.42128	0.865059
GO_cc:go_vcb_complex	GO_cc:go_vcb_complex	6	0.04339	0.00075319	0.41892	0.45875	0.875405
GO_mf:go_5s_rrna_binding	GO_mf:go_5s_rrna_binding	11	0.029229	0.00068688	0.28436	0.45907	0.875405
GO_mf:go_atp_dependent_5_3_dna_helicase_activity	GO_mf:go_atp_dependent_5_3_d...	6	0.035875	0.00062273	0.36239	0.46057	0.875405
GO_mf:go_atp_dependent_microtubule_motor_activity_minus_end_directed	GO_mf:go_atp_dependent_micro...2	18	0.026025	0.00078222	0.24718	0.45807	0.875405
GO_mf:go_deaminase_activity	GO_mf:go_deaminase_activity	32	0.018251	0.00073115	0.17948	0.4595	0.875405	0.30982	0.843091
GO_mf:go_histone_demethylase_activity_h3_k9_specific_	GO_mf:go_histone_demethylase...5	13	0.026998	0.00068971	0.26915	0.46005	0.875405
GO_mf:go_iron_ion_transmembrane_transporter_activity	GO_mf:go_iron_ion_transmembr...	11	0.028491	0.00066954	0.28091	0.45961	0.875405
GO_mf:go_small_protein_activating_enzyme_binding	GO_mf:go_small_protein_activ...	5	0.036669	0.00058107	0.33807	0.45681	0.875405
GO_mf:go_solute_cation_antiporter_activity	GO_mf:go_solute_cation_antip...	32	0.015799	0.00063291	0.15883	0.46038	0.875405	0.57736	0.897351
GO_mf:go_ubiquitin_binding	GO_mf:go_ubiquitin_binding	77	0.010454	0.00064891	0.099991	0.45837	0.875405
Curated_gene_sets:kegg_ecm_receptor_interaction	Curated_gene_sets:kegg_ecm_r...	85	0.010842	0.00070698	0.11036	0.46087	0.875438	0.38352	0.857986
Curated_gene_sets:nikolsky_breast_cancer_12q13_q21_amplicon	Curated_gene_sets:nikolsky_b...3	45	0.023097	0.0010969	0.23585	0.46099	0.875438	0.72174	0.923104
Curated_gene_sets:pid_il27_pathway	Curated_gene_sets:pid_il27_p...	26	0.018218	0.00065794	0.18581	0.46095	0.875438	0.99254	0.996499
GO_bp:go_amino_sugar_metabolic_process	GO_bp:go_amino_sugar_metabol...	24	0.019097	0.00066269	0.19387	0.46077	0.875438	0.93911	0.977758
GO_bp:go_fatty_acid_beta_oxidation_using_acyl_coa_oxidase	GO_bp:go_fatty_acid_beta_oxi...3	15	0.022278	0.0006113	0.22822	0.46112	0.875438	0.29401	0.840757
GO_bp:go_negative_regulation_of_histone_modification	GO_bp:go_negative_regulation...296	40	0.013689	0.00061299	0.14012	0.46109	0.875438	0.027604	0.570894
GO_bp:go_nephron_morphogenesis	GO_bp:go_nephron_morphogenes...	79	0.011199	0.00070406	0.11467	0.4611	0.875438
GO_bp:go_type_2_immune_response	GO_bp:go_type_2_immune_respo...	36	0.016267	0.00069112	0.16572	0.4609	0.875438
Curated_gene_sets:hollmann_apoptosis_via_cd40_up	Curated_gene_sets:hollmann_a...2	197	0.0064771	0.00064114	0.066749	0.46135	0.875629	0.095449	0.725462
GO_bp:go_positive_regulation_of_epithelial_to_mesenchymal_transition	GO_bp:go_positive_regulation...262	47	0.014266	0.00069236	0.14706	0.46136	0.875629	0.62534	0.904937
GO_mf:go_epinephrine_binding	GO_mf:go_epinephrine_binding	8	0.035754	0.0007166	0.36884	0.46139	0.875629
Curated_gene_sets:biocarta_p27_pathway	Curated_gene_sets:biocarta_p...1	14	0.024634	0.00065304	0.27455	0.46425	0.876158	0.34383	0.852009
Curated_gene_sets:calvet_irinotecan_sensitive_vs_reverted_dn	Curated_gene_sets:calvet_iri...2	5	0.038149	0.00060452	0.42146	0.46394	0.876158	0.75576	0.931723
Curated_gene_sets:chiang_liver_cancer_subclass_unannotated_up	Curated_gene_sets:chiang_liv...10	85	0.0091837	0.00059882	0.10597	0.46547	0.876158	0.0061535	0.398541
Curated_gene_sets:deurig_t_cell_prolymphocytic_leukemia_dn	Curated_gene_sets:deurig_t_c...1	306	0.0047707	0.00058691	0.053845	0.4647	0.876158	0.54653	0.895639
Curated_gene_sets:faelt_b_cll_with_vh3_21_up	Curated_gene_sets:faelt_b_cl...2	42	0.011469	0.00052627	0.13486	0.46611	0.876158	0.72779	0.924204
Curated_gene_sets:georges_targets_of_mir192_and_mir215	Curated_gene_sets:georges_ta...	884	0.0027816	0.00057301	0.032337	0.46573	0.876158	0.022811	0.549076
Curated_gene_sets:hahtola_sezary_syndrom_dn	Curated_gene_sets:hahtola_se...1	41	0.013039	0.00059115	0.15283	0.466	0.876158	0.043204	0.631036
Curated_gene_sets:hellebrekers_silenced_during_tumor_angiogenesis	Curated_gene_sets:hellebreke...	76	0.010085	0.00062195	0.11436	0.46486	0.876158	0.22865	0.820156
Curated_gene_sets:hoffmann_immature_to_mature_b_lymphocyte_dn	Curated_gene_sets:hoffmann_i...1	45	0.011422	0.00054245	0.13558	0.46643	0.876158	0.86753	0.95827
Curated_gene_sets:houstis_ros	Curated_gene_sets:houstis_ros	32	0.015243	0.00061066	0.16705	0.46365	0.876158	0.3268	0.849533
Curated_gene_sets:ichiba_graft_versus_host_disease_35d_up	Curated_gene_sets:ichiba_gra...2	137	0.0074866	0.00061893	0.082813	0.46398	0.876158	0.066101	0.677381
Curated_gene_sets:jiang_tip30_targets_up	Curated_gene_sets:jiang_tip3...2	45	0.014157	0.00067235	0.15445	0.46348	0.876158	0.2063	0.805593
Curated_gene_sets:kaposi_liver_cancer_met_dn	Curated_gene_sets:kaposi_liv...1	5	0.03976	0.00063005	0.46526	0.46595	0.876158	0.57635	0.897351
Curated_gene_sets:kegg_oocyte_meiosis	Curated_gene_sets:kegg_oocyt...	112	0.0077167	0.00057718	0.086355	0.4644	0.876158	0.49635	0.886788
Curated_gene_sets:mattioli_mgus_vs_multiple_myeloma	Curated_gene_sets:mattioli_m...1	15	0.021149	0.00058032	0.23063	0.46347	0.876158	0.80126	0.940916
Curated_gene_sets:mcbryan_pubertal_breast_6_7wk_up	Curated_gene_sets:mcbryan_pu...8	182	0.0057882	0.00055091	0.067279	0.46572	0.876158	0.55195	0.895639
Curated_gene_sets:mootha_ffa_oxydation	Curated_gene_sets:mootha_ffa...	23	0.01807	0.00061384	0.19177	0.46247	0.876158	0.90095	0.966128
Curated_gene_sets:nemeth_inflammatory_response_lps_up	Curated_gene_sets:nemeth_inf...2	85	0.010116	0.00065964	0.10832	0.4628	0.876158	0.72579	0.923362
Curated_gene_sets:nikolsky_breast_cancer_5p15_amplicon	Curated_gene_sets:nikolsky_b...22	26	0.030077	0.0010863	0.34491	0.46526	0.876158	0.48792	0.884962
Curated_gene_sets:numata_csf3_signaling_via_stat3	Curated_gene_sets:numata_csf...	21	0.01675	0.00054373	0.17997	0.46292	0.876158	0.048653	0.634276
Curated_gene_sets:ramaswamy_metastasis_dn	Curated_gene_sets:ramaswamy_...1	58	0.010357	0.00055823	0.11939	0.46544	0.876158	0.11184	0.74313
Curated_gene_sets:reactome_extension_of_telomeres	Curated_gene_sets:reactome_e...45	30	0.014775	0.00057315	0.15515	0.46207	0.876158	0.36836	0.854199
Curated_gene_sets:reactome_formation_of_tc_ner_pre_incision_complex	Curated_gene_sets:reactome_f...37	53	0.011492	0.00059218	0.11993	0.46183	0.876158
Curated_gene_sets:reactome_gastrin_creb_signalling_pathway_via_pkc_and_mapk	Curated_gene_sets:reactome_g...31	18	0.018168	0.00054606	0.21691	0.46662	0.876158	0.85005	0.952576
Curated_gene_sets:reactome_hdl_assembly	Curated_gene_sets:reactome_h...3	8	0.026157	0.00052426	0.30831	0.46619	0.876158
Curated_gene_sets:reactome_metalloprotease_dubs	Curated_gene_sets:reactome_m...49	34	0.013785	0.0005692	0.14771	0.46282	0.876158
Curated_gene_sets:reactome_the_role_of_nef_in_hiv_1_replication_and_disease_pathogenesis	Curated_gene_sets:reactome_t...26	28	0.013756	0.00051555	0.16255	0.46628	0.876158
Curated_gene_sets:rickman_head_and_neck_cancer_a	Curated_gene_sets:rickman_he...1	101	0.0084876	0.00060303	0.10017	0.46624	0.876158	0.35427	0.852009
Curated_gene_sets:shi_sparc_targets_up	Curated_gene_sets:shi_sparc_...2	23	0.019623	0.00066662	0.20931	0.46265	0.876158	0.48536	0.884571
Curated_gene_sets:valk_aml_cluster_13	Curated_gene_sets:valk_aml_c...5	31	0.014693	0.00057937	0.17345	0.46625	0.876158	0.74861	0.930499
GO_bp:go_adherens_junction_organization	GO_bp:go_adherens_junction_o...	139	0.0074152	0.00061745	0.084162	0.4649	0.876158	0.57635	0.897351
GO_bp:go_axon_regeneration	GO_bp:go_axon_regeneration	45	0.012624	0.00059953	0.14172	0.46451	0.876158	0.29493	0.840786
GO_bp:go_cell_fate_specification	GO_bp:go_cell_fate_specifica...1	83	0.0098474	0.00063453	0.11102	0.46466	0.876158	0.30137	0.841529
GO_bp:go_cell_proliferation_involved_in_kidney_development	GO_bp:go_cell_proliferation_...6	20	0.022192	0.00070306	0.23807	0.46287	0.876158
GO_bp:go_cellular_response_to_xenobiotic_stimulus	GO_bp:go_cellular_response_t...124	167	0.0072737	0.00066341	0.079112	0.46337	0.876158
GO_bp:go_coronary_vasculature_morphogenesis	GO_bp:go_coronary_vasculatur...2	16	0.024198	0.00068573	0.26049	0.463	0.876158
GO_bp:go_dna_strand_elongation_involved_in_dna_replication	GO_bp:go_dna_strand_elongati...2	14	0.022021	0.00058376	0.23236	0.46225	0.876158	0.75816	0.931723
GO_bp:go_glomerulus_vasculature_morphogenesis	GO_bp:go_glomerulus_vasculat...	5	0.042839	0.00067885	0.50166	0.46597	0.876158
GO_bp:go_golgi_to_endosome_transport	GO_bp:go_golgi_to_endosome_t...	17	0.021006	0.0006136	0.2219	0.46229	0.876158	0.18939	0.797857
GO_bp:go_growth_plate_cartilage_morphogenesis	GO_bp:go_growth_plate_cartil...3	19	0.019731	0.00060928	0.22658	0.4653	0.876158
GO_bp:go_metanephric_mesenchyme_development	GO_bp:go_metanephric_mesench...2	15	0.022928	0.00062914	0.27319	0.46656	0.876158	0.18837	0.797428
GO_bp:go_modulation_by_symbiont_of_host_cellular_process	GO_bp:go_modulation_by_symbi...2	28	0.014791	0.00055433	0.17189	0.46571	0.876158	0.24129	0.822192
GO_bp:go_negative_regulation_of_adenylate_cyclase_activity	GO_bp:go_negative_regulation...16	19	0.019751	0.00060991	0.21714	0.46376	0.876158
GO_bp:go_negative_regulation_of_amyloid_beta_clearance	GO_bp:go_negative_regulation...24	5	0.03299	0.00052278	0.38861	0.46617	0.876158
GO_bp:go_negative_regulation_of_histone_deacetylation	GO_bp:go_negative_regulation...290	4	0.039643	0.00056189	0.47516	0.46675	0.876158
GO_bp:go_negative_regulation_of_photoreceptor_cell_differentiation	GO_bp:go_negative_regulation...520	8	0.034868	0.00069885	0.37706	0.46316	0.876158
GO_bp:go_peptidyl_lysine_deacetylation	GO_bp:go_peptidyl_lysine_dea...	8	0.025103	0.00050313	0.30092	0.46676	0.876158
GO_bp:go_peristalsis	GO_bp:go_peristalsis	10	0.031967	0.00071629	0.33821	0.46235	0.876158
GO_bp:go_positive_regulation_of_corticosteroid_hormone_secretion	GO_bp:go_positive_regulation...183	8	0.030502	0.00061135	0.33699	0.46394	0.876158
GO_bp:go_positive_regulation_of_fertilization	GO_bp:go_positive_regulation...291	14	0.024179	0.00064099	0.25318	0.46196	0.876158
GO_bp:go_positive_regulation_of_hormone_biosynthetic_process	GO_bp:go_positive_regulation...360	11	0.026237	0.00061658	0.29701	0.46481	0.876158
GO_bp:go_positive_regulation_of_muscle_hypertrophy	GO_bp:go_positive_regulation...537	31	0.01517	0.00059817	0.17648	0.46575	0.876158	0.12853	0.751038
GO_bp:go_positive_regulation_of_rna_binding	GO_bp:go_positive_regulation...722	9	0.027766	0.00059025	0.30808	0.46409	0.876158
GO_bp:go_positive_regulation_of_toll_like_receptor_4_signaling_pathway	GO_bp:go_positive_regulation...815	9	0.022572	0.00047982	0.26708	0.46633	0.876158
GO_bp:go_programmed_necrotic_cell_death	GO_bp:go_programmed_necrotic...	39	0.013128	0.00058051	0.14834	0.46474	0.876158
GO_bp:go_purine_deoxyribonucleoside_triphosphate_catabolic_process	GO_bp:go_purine_deoxyribonuc...1	5	0.035084	0.00055595	0.40163	0.4652	0.876158
GO_bp:go_purine_nucleoside_monophosphate_biosynthetic_process	GO_bp:go_purine_nucleoside_m...2	20	0.017213	0.00054533	0.19689	0.46517	0.876158	0.23824	0.821063
GO_bp:go_pyridine_containing_compound_metabolic_process	GO_bp:go_pyridine_containing...2	40	0.012709	0.00056914	0.14265	0.4645	0.876158
GO_bp:go_regulation_of_blood_vessel_remodeling	GO_bp:go_regulation_of_blood...3	8	0.034922	0.00069993	0.40384	0.46555	0.876158
GO_bp:go_regulation_of_cilium_movement	GO_bp:go_regulation_of_ciliu...4	15	0.019286	0.00052922	0.22503	0.46585	0.876158	0.010059	0.449971
GO_bp:go_regulation_of_gene_expression_epigenetic	GO_bp:go_regulation_of_gene_...2	318	0.0048858	0.00061256	0.052722	0.46308	0.876158	0.090456	0.721155
GO_bp:go_regulation_of_peptidyl_lysine_acetylation	GO_bp:go_regulation_of_pepti...5	59	0.010788	0.00058641	0.12139	0.46459	0.876158
GO_bp:go_short_term_memory	GO_bp:go_short_term_memory	9	0.032893	0.00069924	0.35568	0.46316	0.876158
GO_bp:go_small_rna_loading_onto_risc	GO_bp:go_small_rna_loading_o...	9	0.036121	0.00076787	0.38919	0.46303	0.876158
GO_bp:go_snorna_3_end_processing	GO_bp:go_snorna_3_end_proces...	11	0.023663	0.00055609	0.25266	0.46269	0.876158
GO_bp:go_ventricular_system_development	GO_bp:go_ventricular_system_...	28	0.016384	0.00061402	0.18075	0.46389	0.876158	0.48631	0.884903
GO_bp:go_water_homeostasis	GO_bp:go_water_homeostasis	71	0.010135	0.00060418	0.11396	0.46457	0.876158	0.34653	0.852009
GO_cc:go_cell_body_fiber	GO_cc:go_cell_body_fiber	7	0.034918	0.00065467	0.39784	0.46503	0.876158
GO_cc:go_cullin_ring_ubiquitin_ligase_complex	GO_cc:go_cullin_ring_ubiquit...	157	0.0060469	0.00053489	0.07168	0.46639	0.876158	0.66109	0.913053
GO_cc:go_dense_core_granule	GO_cc:go_dense_core_granule	19	0.019442	0.00060034	0.22728	0.46592	0.876158	0.68982	0.918384
GO_cc:go_eukaryotic_translation_initiation_factor_4f_complex	GO_cc:go_eukaryotic_translat...5	13	0.023501	0.00060037	0.25878	0.46382	0.876158
GO_cc:go_fibrinogen_complex	GO_cc:go_fibrinogen_complex	8	0.03218	0.00064497	0.38094	0.46634	0.876158
GO_cc:go_intermediate_density_lipoprotein_particle	GO_cc:go_intermediate_densit...	5	0.03499	0.00055446	0.36915	0.46224	0.876158
GO_cc:go_microbody	GO_cc:go_microbody	135	0.007215	0.00059214	0.080119	0.46412	0.876158	0.52973	0.892455
GO_cc:go_mon1_ccz1_complex	GO_cc:go_mon1_ccz1_complex	5	0.031767	0.00050338	0.37199	0.46597	0.876158
GO_cc:go_nbaf_complex	GO_cc:go_nbaf_complex	15	0.019827	0.00054404	0.22959	0.46559	0.876158	0.4117	0.863362
GO_cc:go_oxoglutarate_dehydrogenase_complex	GO_cc:go_oxoglutarate_dehydr...	7	0.025537	0.00047879	0.30315	0.46643	0.876158
GO_cc:go_pi_body	GO_cc:go_pi_body	7	0.025385	0.00047594	0.29692	0.46593	0.876158
GO_cc:go_prc1_complex	GO_cc:go_prc1_complex	15	0.02059	0.00056498	0.24323	0.46627	0.876158	0.15381	0.774197
GO_cc:go_proton_transporting_two_sector_atpase_complex_catalytic_domain	GO_cc:go_proton_transporting...5	17	0.021495	0.00062787	0.22941	0.46268	0.876158	0.66408	0.913273
GO_cc:go_signal_recognition_particle_receptor_complex	GO_cc:go_signal_recognition_...3	6	0.030741	0.00053361	0.34173	0.46416	0.876158
GO_cc:go_spliceosomal_complex	GO_cc:go_spliceosomal_complex	174	0.0054925	0.00051126	0.064218	0.46592	0.876158	0.49442	0.886454
GO_cc:go_ubiquitin_conjugating_enzyme_complex	GO_cc:go_ubiquitin_conjugati...	9	0.026205	0.00055707	0.28073	0.46281	0.876158
GO_mf:go_14_3_3_protein_binding	GO_mf:go_14_3_3_protein_bind...	29	0.016929	0.00064566	0.19547	0.46549	0.876158	0.56636	0.897351
GO_mf:go_intermembrane_lipid_transfer_activity	GO_mf:go_intermembrane_lipid...	9	0.026616	0.00056579	0.30683	0.46544	0.876158
GO_mf:go_ion_transmembrane_transporter_activity	GO_mf:go_ion_transmembrane_t...	863	0.0031287	0.00063714	0.0338	0.46313	0.876158
GO_mf:go_nuclease_activity	GO_mf:go_nuclease_activity	195	0.0054697	0.00053869	0.062553	0.46516	0.876158	0.35285	0.852009
GO_mf:go_outward_rectifier_potassium_channel_activity	GO_mf:go_outward_rectifier_p...	15	0.023127	0.0006346	0.27528	0.46652	0.876158
GO_mf:go_retinol_binding	GO_mf:go_retinol_binding	15	0.021762	0.00059713	0.24471	0.46457	0.876158	0.24793	0.827288
GO_mf:go_sodium_channel_activity	GO_mf:go_sodium_channel_acti...	40	0.012952	0.00057999	0.15476	0.46665	0.876158	0.19745	0.801502
Curated_gene_sets:reactome_export_of_viral_ribonucleoproteins_from_nucleus	Curated_gene_sets:reactome_e...44	33	0.013442	0.00054684	0.1627	0.46708	0.876284
Curated_gene_sets:thum_systolic_heart_failure_dn	Curated_gene_sets:thum_systo...1	186	0.005822	0.00056012	0.070531	0.46711	0.876284	0.4126	0.864077
GO_bp:go_ductus_arteriosus_closure	GO_bp:go_ductus_arteriosus_c...	5	0.037504	0.0005943	0.45152	0.4669	0.876284
GO_bp:go_post_embryonic_animal_organ_development	GO_bp:go_post_embryonic_anim...2	15	0.021598	0.00059264	0.26107	0.46703	0.876284
GO_cc:go_myelin_sheath_adaxonal_region	GO_cc:go_myelin_sheath_adaxo...	6	0.027174	0.00047169	0.3276	0.46695	0.876284
Curated_gene_sets:greenbaum_e2a_targets_up	Curated_gene_sets:greenbaum_...2	33	0.012791	0.00052035	0.15569	0.46726	0.876303	0.3526	0.852009
GO_bp:go_monovalent_inorganic_anion_homeostasis	GO_bp:go_monovalent_inorgani...1	26	0.016387	0.00059185	0.19965	0.46729	0.876303	0.96037	0.981056
GO_bp:go_regulation_of_growth_hormone_secretion	GO_bp:go_regulation_of_growt...2	13	0.022253	0.00056849	0.27033	0.4672	0.876303	0.50162	0.887501
Curated_gene_sets:lund_silenced_by_methylation	Curated_gene_sets:lund_silen...	15	0.018741	0.00051423	0.22917	0.46741	0.876353	0.18687	0.796121
Curated_gene_sets:reactome_metabolism_of_fat_soluble_vitamins	Curated_gene_sets:reactome_m...33	48	0.011103	0.00054455	0.13583	0.46743	0.876353
Curated_gene_sets:castellano_hras_and_nras_targets_dn	Curated_gene_sets:castellano...1	8	0.028561	0.00057244	0.35072	0.46755	0.876472	0.61395	0.904063
Curated_gene_sets:fridman_senescence_up	Curated_gene_sets:fridman_se...2	77	0.008901	0.00055251	0.11164	0.46823	0.876624	0.69631	0.919463
Curated_gene_sets:karakas_tgfb1_signaling	Curated_gene_sets:karakas_tg...	19	0.018429	0.00056907	0.23055	0.46815	0.876624	0.54004	0.895178
Curated_gene_sets:martinez_response_to_trabectedin_up	Curated_gene_sets:martinez_r...7	69	0.0090931	0.00053442	0.11368	0.46812	0.876624	0.99515	0.998149
Curated_gene_sets:reactome_downstream_signaling_events_of_b_cell_receptor_bcr	Curated_gene_sets:reactome_d...86	84	0.0078514	0.00050894	0.097082	0.46777	0.876624	0.19516	0.801502
Curated_gene_sets:reactome_signaling_by_fgfr1_in_disease	Curated_gene_sets:reactome_s...45	38	0.012691	0.00055396	0.15944	0.46828	0.876624
Curated_gene_sets:schaeffer_prostate_development_and_cancer_box3	Curated_gene_sets:schaeffer_...11	5	0.036854	0.000584	0.45706	0.46787	0.876624	0.89717	0.965117
GO_bp:go_gastro_intestinal_system_smooth_muscle_contraction	GO_bp:go_gastro_intestinal_s...	12	0.020529	0.00050387	0.25662	0.46812	0.876624
GO_bp:go_negative_regulation_of_receptor_signaling_pathway_via_stat	GO_bp:go_negative_regulation...576	20	0.017841	0.0005652	0.22129	0.46787	0.876624
GO_bp:go_nuclear_transcribed_mrna_catabolic_process_exonucleolytic	GO_bp:go_nuclear_transcribed...4	35	0.012242	0.00051288	0.15393	0.46831	0.876624	0.042787	0.631036
GO_mf:go_exonuclease_activity	GO_mf:go_exonuclease_activity	79	0.007332	0.00046096	0.092187	0.4683	0.876624	0.48435	0.884055
GO_mf:go_gdp_dissociation_inhibitor_activity	GO_mf:go_gdp_dissociation_in...	14	0.018118	0.00048029	0.2266	0.46814	0.876624	0.45192	0.878433
GO_mf:go_long_chain_fatty_acyl_coa_binding	GO_mf:go_long_chain_fatty_ac...4	6	0.032703	0.00056767	0.40745	0.46801	0.876624
GO_bp:go_response_to_vitamin_a	GO_bp:go_response_to_vitamin...1	18	0.016642	0.00050021	0.21102	0.46857	0.877004	0.011318	0.468361
GO_bp:go_intrinsic_apoptotic_signaling_pathway_by_p53_class_mediator	GO_bp:go_intrinsic_apoptotic...2	75	0.0085853	0.00052597	0.10906	0.46863	0.877011	0.67268	0.915582
Curated_gene_sets:bertucci_invasive_carcinoma_ductal_vs_lobular_up	Curated_gene_sets:bertucci_i...2	24	0.014591	0.00050633	0.19208	0.46972	0.877125	0.60746	0.904063
Curated_gene_sets:minguez_liver_cancer_vascular_invasion_dn	Curated_gene_sets:minguez_li...1	21	0.016363	0.00053117	0.21425	0.46956	0.877125
Curated_gene_sets:reactome_hiv_infection	Curated_gene_sets:reactome_h...22	233	0.004415	0.00047484	0.057937	0.46963	0.877125	0.18001	0.792595
Curated_gene_sets:smid_breast_cancer_relapse_in_bone_dn	Curated_gene_sets:smid_breas...11	299	0.0043424	0.00052817	0.057796	0.47005	0.877125	0.56437	0.897351
Curated_gene_sets:su_salivary_gland	Curated_gene_sets:su_salivar...	13	0.020211	0.00051631	0.26762	0.4699	0.877125	0.60621	0.903629
GO_bp:go_b_1_b_cell_differentiation	GO_bp:go_b_1_b_cell_differen...	5	0.035972	0.00057002	0.47064	0.46954	0.877125
GO_bp:go_histone_exchange	GO_bp:go_histone_exchange	55	0.0092514	0.00048561	0.11967	0.46919	0.877125	0.25734	0.828524
GO_bp:go_keratinocyte_migration	GO_bp:go_keratinocyte_migrat...	20	0.016748	0.0005306	0.22055	0.46973	0.877125
GO_bp:go_luteolysis	GO_bp:go_luteolysis	7	0.027334	0.00051247	0.36351	0.47003	0.877125
GO_bp:go_metanephric_nephron_tubule_morphogenesis	GO_bp:go_metanephric_nephron...5	8	0.029147	0.00058417	0.37584	0.46909	0.877125
GO_bp:go_negative_regulation_of_bone_remodeling	GO_bp:go_negative_regulation...65	14	0.02159	0.00057234	0.28658	0.46997	0.877125	0.32454	0.848616
GO_bp:go_peroxisome_fission	GO_bp:go_peroxisome_fission	9	0.021612	0.00045943	0.28375	0.46964	0.877125
GO_bp:go_positive_regulation_of_b_cell_proliferation	GO_bp:go_positive_regulation...60	41	0.011584	0.00052516	0.15034	0.46929	0.877125	0.090358	0.721155
GO_bp:go_regulation_of_protein_complex_stability	GO_bp:go_regulation_of_prote...12	10	0.020102	0.00045042	0.26246	0.46948	0.877125
GO_bp:go_signal_transduction_in_absence_of_ligand	GO_bp:go_signal_transduction...3	71	0.0090127	0.00053728	0.11679	0.46924	0.877125	0.44855	0.878174
GO_bp:go_skeletal_system_development	GO_bp:go_skeletal_system_dev...	514	0.0034859	0.00055286	0.044985	0.46912	0.877125	0.86447	0.958125
GO_bp:go_sphingomyelin_metabolic_process	GO_bp:go_sphingomyelin_metab...	6	0.03107	0.00053932	0.40709	0.46958	0.877125	0.33809	0.852009
GO_bp:go_stress_response_to_metal_ion	GO_bp:go_stress_response_to_...	16	0.023525	0.00066668	0.30011	0.46876	0.877125
GO_bp:go_translational_readthrough	GO_bp:go_translational_readt...	9	0.025042	0.00053234	0.32242	0.46905	0.877125
GO_cc:go_cytoplasmic_stress_granule	GO_cc:go_cytoplasmic_stress_...	61	0.0093353	0.00051597	0.12156	0.46939	0.877125	0.21397	0.810165
GO_cc:go_mediator_complex	GO_cc:go_mediator_complex	36	0.011637	0.0004944	0.15256	0.4696	0.877125	0.047966	0.631645
GO_mf:go_calcium_independent_phospholipase_a2_activity	GO_mf:go_calcium_independent...	6	0.0276	0.00047909	0.36406	0.46978	0.877125
GO_mf:go_o_acyltransferase_activity	GO_mf:go_o_acyltransferase_a...	47	0.010951	0.00053147	0.14495	0.46989	0.877125	0.19532	0.801502
GO_mf:go_tumor_necrosis_factor_receptor_binding	GO_mf:go_tumor_necrosis_fact...2	31	0.013982	0.00055133	0.18573	0.47	0.877125	0.25666	0.828524
GO_bp:go_arginine_biosynthetic_process	GO_bp:go_arginine_biosynthet...	5	0.03165	0.00050153	0.42204	0.47011	0.877131
Curated_gene_sets:lim_mammary_luminal_mature_dn	Curated_gene_sets:lim_mammar...1	94	0.0079796	0.00054704	0.10682	0.47023	0.877249	0.31597	0.845316
Curated_gene_sets:han_satb1_targets_up	Curated_gene_sets:han_satb1_...2	417	0.0034788	0.0004982	0.047995	0.47111	0.87735	0.39549	0.8596
Curated_gene_sets:lopez_translation_via_fn1_signaling	Curated_gene_sets:lopez_tran...	35	0.011385	0.00047697	0.16215	0.47201	0.87735	0.39961	0.860717
Curated_gene_sets:nakamura_metastasis_model_up	Curated_gene_sets:nakamura_m...3	42	0.0099561	0.00045683	0.1355	0.47071	0.87735	0.57526	0.897351
Curated_gene_sets:reactome_copii_mediated_vesicle_transport	Curated_gene_sets:reactome_c...91	68	0.0077396	0.00045157	0.10688	0.47114	0.87735
Curated_gene_sets:reactome_deadenylation_of_mrna	Curated_gene_sets:reactome_d...9	25	0.01294	0.00045826	0.17471	0.47048	0.87735	0.61459	0.904063
Curated_gene_sets:reactome_developmental_biology	Curated_gene_sets:reactome_d...42	1092	0.0023383	0.00053241	0.031457	0.47037	0.87735	0.4423	0.8756
Curated_gene_sets:reactome_fructose_metabolism	Curated_gene_sets:reactome_f...56	7	0.021724	0.0004073	0.29951	0.47109	0.87735
Curated_gene_sets:reactome_met_interacts_with_tns_proteins	Curated_gene_sets:reactome_m...23	5	0.034944	0.00055374	0.47587	0.47073	0.87735
Curated_gene_sets:reactome_mitotic_g2_g2_m_phases	Curated_gene_sets:reactome_m...73	202	0.0044766	0.00044865	0.062988	0.47167	0.87735	0.18365	0.79378
Curated_gene_sets:reactome_peptide_hormone_metabolism	Curated_gene_sets:reactome_p...16	91	0.0071989	0.00048561	0.10056	0.47147	0.87735
Curated_gene_sets:reactome_processing_and_activation_of_sumo	Curated_gene_sets:reactome_p...86	10	0.020698	0.00046379	0.28097	0.47064	0.87735
Curated_gene_sets:ren_bound_by_e2f	Curated_gene_sets:ren_bound_...	61	0.0083871	0.00046356	0.11752	0.47155	0.87735	0.72795	0.924207
Curated_gene_sets:sanchez_mdm2_targets	Curated_gene_sets:sanchez_md...	14	0.018682	0.00049525	0.26316	0.4717	0.87735	0.4697	0.881856
Curated_gene_sets:senese_hdac2_targets_dn	Curated_gene_sets:senese_hda...5	118	0.0066948	0.00051391	0.091878	0.47096	0.87735	0.24769	0.827288
GO_bp:go_anterior_posterior_axis_specification	GO_bp:go_anterior_posterior_...1	50	0.010467	0.00052391	0.14898	0.47199	0.87735	0.25053	0.827288
GO_bp:go_chromatin_disassembly	GO_bp:go_chromatin_disassemb...	21	0.013152	0.00042695	0.18328	0.4714	0.87735	0.38597	0.8596
GO_bp:go_corticotropin_secretion	GO_bp:go_corticotropin_secre...	7	0.029655	0.00055599	0.41976	0.47184	0.87735
GO_bp:go_glial_cell_fate_commitment	GO_bp:go_glial_cell_fate_com...	14	0.020498	0.00054341	0.29215	0.47203	0.87735	0.043226	0.631036
GO_bp:go_growth_hormone_secretion	GO_bp:go_growth_hormone_secr...	16	0.016544	0.00046883	0.23485	0.47192	0.87735
GO_bp:go_metanephric_glomerular_mesangium_development	GO_bp:go_metanephric_glomeru...1	5	0.037273	0.00059064	0.50636	0.47066	0.87735
GO_bp:go_nuclear_retention_of_pre_mrna_at_the_site_of_transcription	GO_bp:go_nuclear_retention_o...	5	0.02578	0.00040852	0.36645	0.47196	0.87735
GO_bp:go_positive_regulation_of_neutrophil_activation	GO_bp:go_positive_regulation...573	3	0.03722	0.00045688	0.51593	0.47124	0.87735
GO_bp:go_pronephros_development	GO_bp:go_pronephros_developm...	8	0.024505	0.00049114	0.33644	0.47097	0.87735
GO_cc:go_checkpoint_clamp_complex	GO_cc:go_checkpoint_clamp_co...	5	0.025381	0.0004022	0.35593	0.47158	0.87735
GO_mf:go_alpha_adrenergic_receptor_activity	GO_mf:go_alpha_adrenergic_re...	6	0.030127	0.00052296	0.41509	0.47107	0.87735
GO_mf:go_arachidonic_acid_binding	GO_mf:go_arachidonic_acid_bi...	5	0.033501	0.00053087	0.46197	0.4711	0.87735
GO_mf:go_chromo_shadow_domain_binding	GO_mf:go_chromo_shadow_domai...	6	0.028742	0.00049892	0.40971	0.47204	0.87735
GO_mf:go_phosphatidylserine_binding	GO_mf:go_phosphatidylserine_...	57	0.0092819	0.00049596	0.12794	0.47108	0.87735	0.44944	0.87838
GO_mf:go_phosphoprotein_binding	GO_mf:go_phosphoprotein_bind...	82	0.0075653	0.00048455	0.10491	0.47126	0.87735	0.44339	0.8756
GO_mf:go_profilin_binding	GO_mf:go_profilin_binding	10	0.022249	0.00049854	0.31222	0.4716	0.87735
GO_mf:go_taste_receptor_activity	GO_mf:go_taste_receptor_acti...	27	0.015638	0.00057551	0.22035	0.47171	0.87735	0.28078	0.836941
Curated_gene_sets:bilanges_serum_sensitive_genes	Curated_gene_sets:bilanges_s...3	71	0.0072315	0.0004311	0.10443	0.4724	0.877529	0.14597	0.76593
Curated_gene_sets:biocarta_pelp1_pathway	Curated_gene_sets:biocarta_p...11	6	0.027655	0.00048005	0.39915	0.47238	0.877529
Curated_gene_sets:mariadason_response_to_butyrate_curcumin_sulindac_tsa_1	Curated_gene_sets:mariadason...3	8	0.026716	0.00053545	0.38487	0.47233	0.877529	0.14522	0.765702
Curated_gene_sets:reactome_vitamin_c_ascorbate_metabolism	Curated_gene_sets:reactome_v...13	8	0.024301	0.00048706	0.3494	0.47228	0.877529
GO_bp:go_response_to_ionizing_radiation	GO_bp:go_response_to_ionizin...	148	0.0051943	0.00044621	0.075062	0.47242	0.877529	0.65828	0.912967
GO_bp:go_carbohydrate_mediated_signaling	GO_bp:go_carbohydrate_mediat...	8	0.022971	0.00046039	0.33589	0.47274	0.87753
GO_bp:go_heart_development	GO_bp:go_heart_development	538	0.0029566	0.00047943	0.042829	0.47248	0.87753	0.019069	0.530613
GO_bp:go_regulation_of_toll_like_receptor_2_signaling_pathway	GO_bp:go_regulation_of_toll_...1	10	0.020445	0.00045811	0.29859	0.47271	0.87753
GO_bp:go_regulation_of_translation_in_response_to_endoplasmic_reticulum_stress	GO_bp:go_regulation_of_trans...17	8	0.022726	0.00045548	0.33177	0.47269	0.87753
GO_bp:go_trans_synaptic_signaling_by_trans_synaptic_complex	GO_bp:go_trans_synaptic_sign...2	8	0.023435	0.0004697	0.34293	0.47276	0.87753
GO_cc:go_mre11_complex	GO_cc:go_mre11_complex	7	0.021481	0.00040273	0.3131	0.47265	0.87753
GO_bp:go_negative_regulation_of_apoptotic_process_in_bone_marrow_cell	GO_bp:go_negative_regulation...34	5	0.027866	0.00044158	0.40886	0.47283	0.877554
GO_bp:go_adult_feeding_behavior	GO_bp:go_adult_feeding_behav...	10	0.021263	0.00047644	0.31717	0.47328	0.877622
GO_bp:go_chromosome_movement_towards_spindle_pole	GO_bp:go_chromosome_movement...	7	0.023576	0.00044201	0.35229	0.47332	0.877622
GO_bp:go_epithelial_cell_proliferation	GO_bp:go_epithelial_cell_pro...1	368	0.0034434	0.00046383	0.051126	0.47315	0.877622	0.2848	0.837575
GO_bp:go_hypersensitivity	GO_bp:go_hypersensitivity	9	0.020075	0.00042676	0.29836	0.47318	0.877622
GO_bp:go_membrane_fusion	GO_bp:go_membrane_fusion	147	0.0050542	0.00043271	0.075281	0.47324	0.877622	0.029129	0.584023
GO_bp:go_positive_regulation_of_interleukin_12_production	GO_bp:go_positive_regulation...392	33	0.011001	0.00044755	0.16348	0.47317	0.877622	0.74611	0.929992
GO_cc:go_myosin_ii_complex	GO_cc:go_myosin_ii_complex	22	0.014865	0.00049389	0.21981	0.47304	0.877622	0.4367	0.872172
GO_cc:go_signal_recognition_particle_endoplasmic_reticulum_targeting	GO_cc:go_signal_recognition_...2	6	0.025783	0.00044755	0.38219	0.47311	0.877622
Curated_gene_sets:biocarta_rela_pathway	Curated_gene_sets:biocarta_r...14	15	0.015524	0.00042598	0.23679	0.47386	0.877666	0.31405	0.845031
Curated_gene_sets:cui_tcf21_targets_2_up	Curated_gene_sets:cui_tcf21_...2	409	0.0030822	0.00043723	0.046865	0.47378	0.877666	0.19624	0.801502
Curated_gene_sets:gargalovic_response_to_oxidized_phospholipids_black_dn	Curated_gene_sets:gargalovic...1	11	0.018564	0.00043625	0.28374	0.47392	0.877666	0.33758	0.852009
Curated_gene_sets:medina_smarca4_targets	Curated_gene_sets:medina_sma...	37	0.009898	0.00042633	0.1529	0.47419	0.877666	0.49092	0.885539
Curated_gene_sets:nakamura_cancer_microenvironment_up	Curated_gene_sets:nakamura_c...2	25	0.01245	0.00044093	0.19669	0.47476	0.877666	0.048437	0.633787
Curated_gene_sets:pid_hiv_nef_pathway	Curated_gene_sets:pid_hiv_ne...	34	0.010844	0.00044776	0.16346	0.47356	0.877666	0.88839	0.963667
Curated_gene_sets:reactome_class_i_mhc_mediated_antigen_processing_presentation	Curated_gene_sets:reactome_c...63	375	0.002985	0.00040582	0.046937	0.47465	0.877666	0.25411	0.828524
Curated_gene_sets:reactome_nucleotide_excision_repair	Curated_gene_sets:reactome_n...80	110	0.0053547	0.00039694	0.08281	0.47422	0.877666	0.10072	0.728802
Curated_gene_sets:schlesinger_methylated_in_colon_cancer	Curated_gene_sets:schlesinge...3	10	0.021418	0.00047993	0.33652	0.47463	0.877666	0.16742	0.781073
Curated_gene_sets:shipp_dlbcl_cured_vs_fatal_up	Curated_gene_sets:shipp_dlbc...2	38	0.0098236	0.00042879	0.15487	0.47471	0.877666	0.16812	0.782283
Curated_gene_sets:vantveer_breast_cancer_brca1_up	Curated_gene_sets:vantveer_b...2	39	0.0092015	0.00040688	0.14222	0.47421	0.877666	0.54788	0.895639
GO_bp:go_cardiac_muscle_myoblast_proliferation	GO_bp:go_cardiac_muscle_myob...	3	0.033575	0.00041214	0.51634	0.47408	0.877666
GO_bp:go_cellular_response_to_gonadotropin_stimulus	GO_bp:go_cellular_response_t...45	18	0.01583	0.0004758	0.24241	0.47397	0.877666	0.57823	0.897351
GO_bp:go_fibroblast_migration	GO_bp:go_fibroblast_migration	39	0.0091742	0.00040567	0.14476	0.47473	0.877666
GO_bp:go_myoblast_differentiation	GO_bp:go_myoblast_differenti...	84	0.0066454	0.00043077	0.10391	0.4745	0.877666	0.3286	0.85032
GO_bp:go_myofibril_assembly	GO_bp:go_myofibril_assembly	68	0.0077607	0.0004528	0.12015	0.47425	0.877666	0.25044	0.827288
GO_bp:go_negative_regulation_of_immature_t_cell_proliferation	GO_bp:go_negative_regulation...306	5	0.024858	0.0003939	0.37733	0.47374	0.877666
GO_bp:go_peptidyl_arginine_methylation_to_asymmetrical_dimethyl_arginine	GO_bp:go_peptidyl_arginine_m...2	6	0.02675	0.00046434	0.40441	0.47363	0.877666
GO_bp:go_regulation_of_map_kinase_activity	GO_bp:go_regulation_of_map_k...	332	0.003396	0.0004349	0.052936	0.47442	0.877666	0.18101	0.79378
GO_bp:go_rna_phosphodiester_bond_hydrolysis	GO_bp:go_rna_phosphodiester_...1	147	0.0047321	0.00040514	0.072122	0.47384	0.877666	0.54477	0.895639
GO_bp:go_skeletal_myofibril_assembly	GO_bp:go_skeletal_myofibril_...	16	0.016055	0.00045497	0.24999	0.4744	0.877666
GO_cc:go_cell_cortex_region	GO_cc:go_cell_cortex_region	40	0.0096794	0.00043345	0.15154	0.47454	0.877666	0.15926	0.778109
GO_cc:go_msl_complex	GO_cc:go_msl_complex	4	0.022242	0.00031526	0.34731	0.47447	0.877666
GO_cc:go_nucleotide_activated_protein_kinase_complex	GO_cc:go_nucleotide_activate...	13	0.016897	0.00043166	0.26489	0.47457	0.877666
GO_mf:go_double_stranded_methylated_dna_binding	GO_mf:go_double_stranded_met...	5	0.033495	0.00053077	0.50984	0.47381	0.877666
Curated_gene_sets:der_ifn_alpha_response_dn	Curated_gene_sets:der_ifn_al...1	4	0.029038	0.00041158	0.46049	0.47486	0.877715	0.66306	0.913273
GO_bp:go_regulation_of_peptide_hormone_secretion	GO_bp:go_regulation_of_pepti...2	205	0.0041993	0.00042394	0.066709	0.4749	0.877715
Curated_gene_sets:reactome_pink_parkin_mediated_mitophagy	Curated_gene_sets:reactome_p...51	22	0.010746	0.00035705	0.17161	0.47503	0.877746
GO_bp:go_meiotic_chromosome_separation	GO_bp:go_meiotic_chromosome_...3	25	0.010126	0.00035863	0.16149	0.475	0.877746	0.66763	0.914447
GO_bp:go_positive_regulation_of_hypersensitivity	GO_bp:go_positive_regulation...368	6	0.020416	0.00035439	0.32832	0.47521	0.877869
GO_bp:go_regulation_of_cellular_response_to_vascular_endothelial_growth_factor_stimulus	GO_bp:go_regulation_of_cellu...26	18	0.014846	0.00044622	0.23875	0.47521	0.877869	0.94938	0.979098
Curated_gene_sets:ehrlich_icf_syndrom_dn	Curated_gene_sets:ehrlich_ic...1	13	0.017005	0.00043443	0.27491	0.47534	0.8779	0.29785	0.840786
Curated_gene_sets:huang_foxa2_targets_dn	Curated_gene_sets:huang_foxa...1	38	0.010116	0.00044156	0.16325	0.47529	0.8779	0.59143	0.89974
Curated_gene_sets:cheok_response_to_mercaptopurine_and_hd_mtx_dn	Curated_gene_sets:cheok_resp...3	25	0.011084	0.00039255	0.18047	0.47551	0.878041	0.34222	0.852009
GO_mf:go_oxidoreductase_activity_acting_on_paired_donors_with_incorporation_or_reduction_of_molecular_oxygen_reduced_iron_sulfur_protein_as_one_donor_and_incorporation_of_one_atom_of_oxygen	GO_mf:go_oxidoreductase_acti...19	6	0.0215	0.00037321	0.35027	0.47553	0.878041
GO_bp:go_mammary_gland_duct_morphogenesis	GO_bp:go_mammary_gland_duct_...	34	0.010458	0.00043184	0.17197	0.47575	0.878133	0.95821	0.981056
GO_bp:go_regulation_of_protein_modification_by_small_protein_conjugation_or_removal	GO_bp:go_regulation_of_prote...45	215	0.0038498	0.00039792	0.063231	0.47573	0.878133	0.16265	0.780028
GO_cc:go_lumenal_side_of_membrane	GO_cc:go_lumenal_side_of_mem...	29	0.011897	0.00045376	0.19535	0.47572	0.878133	0.14942	0.771112
Curated_gene_sets:meissner_npc_icp_with_h3_unmethylated	Curated_gene_sets:meissner_n...6	21	0.011608	0.00037682	0.19369	0.47611	0.878354	0.8686	0.95827
Curated_gene_sets:reactome_signaling_by_tgf_beta_receptor_complex_in_cancer	Curated_gene_sets:reactome_s...88	8	0.02279	0.00045677	0.38155	0.47619	0.878354
Curated_gene_sets:riggi_ewing_sarcoma_progenitor_up	Curated_gene_sets:riggi_ewin...2	429	0.0029873	0.00043378	0.049789	0.47608	0.878354	0.4045	0.861836
GO_bp:go_endosome_to_lysosome_transport_via_multivesicular_body_sorting_pathway	GO_bp:go_endosome_to_lysosom...2	6	0.021931	0.00038069	0.36751	0.47621	0.878354
GO_bp:go_positive_regulation_of_camp_mediated_signaling	GO_bp:go_positive_regulation...87	22	0.012306	0.00040886	0.2054	0.47611	0.878354	0.65527	0.91252
GO_bp:go_toll_like_receptor_7_signaling_pathway	GO_bp:go_toll_like_receptor_...4	7	0.023038	0.00043193	0.38155	0.47593	0.878354
Curated_gene_sets:chuang_oxidative_stress_response_up	Curated_gene_sets:chuang_oxi...2	28	0.010936	0.00040987	0.18557	0.4765	0.878513	0.21123	0.80738
Curated_gene_sets:pid_lis1_pathway	Curated_gene_sets:pid_lis1_p...	28	0.009634	0.00036106	0.1652	0.47675	0.878513	0.41537	0.864278
Curated_gene_sets:reactome_interleukin_1_signaling	Curated_gene_sets:reactome_i...42	105	0.0052287	0.00037873	0.088778	0.47652	0.878513
Curated_gene_sets:reactome_processive_synthesis_on_the_c_strand_of_the_telomere	Curated_gene_sets:reactome_p...92	11	0.015362	0.00036101	0.26276	0.47669	0.878513
Curated_gene_sets:sotiriou_breast_cancer_grade_1_vs_3_dn	Curated_gene_sets:sotiriou_b...1	51	0.0072944	0.00036874	0.12482	0.4767	0.878513	0.32196	0.848049
GO_bp:go_egg_activation	GO_bp:go_egg_activation	5	0.022914	0.0003631	0.39205	0.4767	0.878513
GO_bp:go_negative_regulation_of_gonad_development	GO_bp:go_negative_regulation...274	6	0.025639	0.00044504	0.43746	0.47663	0.878513
GO_mf:go_n6_methyladenosine_containing_rna_binding	GO_mf:go_n6_methyladenosine_...	7	0.021744	0.00040768	0.37237	0.47672	0.878513
GO_bp:go_negative_regulation_of_type_i_interferon_production	GO_bp:go_negative_regulation...704	43	0.0079345	0.00036837	0.13771	0.47703	0.878925	0.56543	0.897351
Curated_gene_sets:biocarta_nkt_pathway	Curated_gene_sets:biocarta_n...7	26	0.012693	0.00045843	0.22544	0.47755	0.878984	0.95435	0.979832
Curated_gene_sets:ikeda_mir133_targets_dn	Curated_gene_sets:ikeda_mir1...1	6	0.025849	0.0004487	0.45812	0.4775	0.878984	0.94674	0.979098
Curated_gene_sets:park_osteoblast_differentiation_by_phenylamil_dn	Curated_gene_sets:park_osteo...1	6	0.025142	0.00043642	0.449	0.47767	0.878984	0.47732	0.882879
Curated_gene_sets:reactome_effects_of_pip2_hydrolysis	Curated_gene_sets:reactome_e...6	26	0.0093187	0.00033655	0.16863	0.47797	0.878984	0.24619	0.827114
Curated_gene_sets:yanagihara_esx1_targets	Curated_gene_sets:yanagihara...	28	0.009866	0.00036975	0.17318	0.47728	0.878984	0.48931	0.88543
GO_bp:go_amyloid_beta_clearance	GO_bp:go_amyloid_beta_cleara...1	31	0.0096709	0.00038133	0.17226	0.47761	0.878984
GO_bp:go_auditory_receptor_cell_development	GO_bp:go_auditory_receptor_c...1	17	0.013374	0.00039066	0.2418	0.47795	0.878984	0.38221	0.857577
GO_bp:go_cellular_response_to_testosterone_stimulus	GO_bp:go_cellular_response_t...112	9	0.017063	0.00036273	0.30328	0.47757	0.878984
GO_bp:go_negative_regulation_of_osteoblast_differentiation	GO_bp:go_negative_regulation...493	43	0.0087644	0.0004069	0.15482	0.47743	0.878984	0.094949	0.725462
GO_bp:go_neutrophil_extravasation	GO_bp:go_neutrophil_extravas...	8	0.019631	0.00039345	0.34625	0.47739	0.878984
GO_bp:go_protein_maturation_by_4fe_4s_cluster_transfer	GO_bp:go_protein_maturation_...1	5	0.024218	0.00038377	0.43381	0.47774	0.878984
GO_cc:go_basal_cortex	GO_cc:go_basal_cortex	5	0.020619	0.00032674	0.36951	0.47775	0.878984
GO_mf:go_1_phosphatidylinositol_4_kinase_activity	GO_mf:go_1_phosphatidylinosi...2	5	0.022853	0.00036214	0.41224	0.4779	0.878984
GO_mf:go_microtubule_severing_atpase_activity	GO_mf:go_microtubule_severin...	7	0.017781	0.00033336	0.31966	0.47782	0.878984	0.67333	0.915582
GO_mf:go_oxidoreductase_activity_acting_on_ch_oh_group_of_donors	GO_mf:go_oxidoreductase_acti...7	126	0.0052475	0.00041616	0.09162	0.47716	0.878984	0.69393	0.919463
GO_mf:go_peptidyltransferase_activity	GO_mf:go_peptidyltransferase...	4	0.024108	0.00034171	0.43316	0.47781	0.878984
Curated_gene_sets:hoegerkorp_cd44_targets_direct_dn	Curated_gene_sets:hoegerkorp...1	14	0.015579	0.00041301	0.2832	0.47806	0.878995	0.27342	0.836838
GO_bp:go_regulation_of_insulin_secretion	GO_bp:go_regulation_of_insul...2	173	0.0039173	0.00036359	0.071288	0.47809	0.878995
Curated_gene_sets:schlingemann_skin_carcinogenesis_tpa_dn	Curated_gene_sets:schlingema...1	25	0.0094125	0.00033335	0.17185	0.47816	0.87902	0.18807	0.797428
Curated_gene_sets:reactome_transport_of_fatty_acids	Curated_gene_sets:reactome_t...98	8	0.016835	0.00033742	0.30853	0.47824	0.879063
Curated_gene_sets:reactome_rho_gtpases_activate_cit	Curated_gene_sets:reactome_r...90	19	0.010964	0.00033855	0.20144	0.4783	0.879069
GO_cc:go_copii_vesicle_coat	GO_cc:go_copii_vesicle_coat	15	0.011971	0.00032848	0.22105	0.47841	0.879166
Curated_gene_sets:reactome_rna_polymerase_iii_transcription_initiation_from_type_3_promoter	Curated_gene_sets:reactome_r...114	28	0.0087471	0.00032782	0.16251	0.47854	0.879184
Curated_gene_sets:teramoto_opn_targets_cluster_7	Curated_gene_sets:teramoto_o...6	18	0.012094	0.00036351	0.22431	0.4785	0.879184	0.7714	0.934248
GO_bp:go_glucosamine_containing_compound_metabolic_process	GO_bp:go_glucosamine_contain...	16	0.011837	0.00033544	0.22046	0.47859	0.879184	0.58974	0.899636
GO_bp:go_regulation_of_translational_initiation_in_response_to_stress	GO_bp:go_regulation_of_trans...23	14	0.012083	0.00032032	0.22682	0.47876	0.879288	0.22806	0.819391
GO_mf:go_acetylglucosaminyltransferase_activity	GO_mf:go_acetylglucosaminylt...	53	0.0071147	0.00036662	0.13343	0.47874	0.879288	0.5936	0.900632
GO_bp:go_bone_mineralization_involved_in_bone_maturation	GO_bp:go_bone_mineralization...	10	0.017698	0.00039657	0.33325	0.47882	0.879294
Curated_gene_sets:reactome_assembly_of_the_orc_complex_at_the_origin_of_replication	Curated_gene_sets:reactome_a...109	6	0.017357	0.00030129	0.33322	0.47923	0.879421
Curated_gene_sets:zhu_cmv_24_hr_dn	Curated_gene_sets:zhu_cmv_24...1	83	0.0057606	0.00037119	0.10936	0.479	0.879421	0.80254	0.940916
GO_bp:go_convergent_extension_involved_in_axis_elongation	GO_bp:go_convergent_extensio...1	7	0.021165	0.00039682	0.40469	0.47915	0.879421
GO_bp:go_depyrimidination	GO_bp:go_depyrimidination	8	0.017992	0.0003606	0.34445	0.47917	0.879421
GO_bp:go_epiboly	GO_bp:go_epiboly	30	0.0086997	0.00033747	0.166	0.4791	0.879421	0.26627	0.83199
GO_mf:go_metal_ion_transmembrane_transporter_activity	GO_mf:go_metal_ion_transmemb...	436	0.0024579	0.00035975	0.047135	0.47921	0.879421	0.27239	0.83657
Curated_gene_sets:benporath_myc_max_targets	Curated_gene_sets:benporath_...8	773	0.0016347	0.0003158	0.032715	0.48007	0.879767	0.062063	0.677253
Curated_gene_sets:kauffmann_dna_replication_genes	Curated_gene_sets:kauffmann_...2	146	0.0038306	0.00032684	0.07591	0.47988	0.879767	0.67763	0.915582
Curated_gene_sets:lu_tumor_endothelial_markers_dn	Curated_gene_sets:lu_tumor_e...1	5	0.021183	0.00033566	0.41814	0.4798	0.879767	0.98716	0.993215
Curated_gene_sets:pid_bmp_pathway	Curated_gene_sets:pid_bmp_pa...	42	0.0076065	0.00034902	0.15235	0.48009	0.879767	0.36748	0.854199
Curated_gene_sets:reactome_tnfr2_non_canonical_nf_kb_pathway	Curated_gene_sets:reactome_t...41	102	0.0046202	0.00032987	0.090867	0.47972	0.879767
Curated_gene_sets:spielman_lymphoblast_european_vs_asian_dn	Curated_gene_sets:spielman_l...3	590	0.0019397	0.00032895	0.038333	0.47982	0.879767	0.48839	0.884962
GO_bp:go_interleukin_4_production	GO_bp:go_interleukin_4_produ...	34	0.008061	0.00033286	0.16111	0.48005	0.879767
GO_bp:go_negative_regulation_of_fatty_acid_metabolic_process	GO_bp:go_negative_regulation...246	12	0.011542	0.00028329	0.22986	0.47998	0.879767	0.54496	0.895639
GO_bp:go_positive_regulation_of_protein_localization_to_cell_periphery	GO_bp:go_positive_regulation...667	62	0.0060991	0.00033984	0.12127	0.47994	0.879767	0.52006	0.890977
GO_cc:go_neurofilament	GO_cc:go_neurofilament	7	0.020072	0.00037633	0.38999	0.47948	0.879767
GO_cc:go_other_organism	GO_cc:go_other_organism	75	0.0054853	0.00033605	0.10864	0.47987	0.879767
GO_mf:go_atp_dependent_3_5_dna_helicase_activity	GO_mf:go_atp_dependent_3_5_d...	10	0.01625	0.00036412	0.32558	0.4801	0.879767
Curated_gene_sets:cairo_liver_development_up	Curated_gene_sets:cairo_live...2	162	0.0035979	0.00032324	0.07509	0.48089	0.879879	0.111	0.742902
Curated_gene_sets:gazda_diamond_blackfan_anemia_progenitor_dn	Curated_gene_sets:gazda_diam...5	62	0.0057583	0.00032085	0.11759	0.48047	0.879879	0.35047	0.852009
Curated_gene_sets:gnatenko_platelet_signature	Curated_gene_sets:gnatenko_p...	43	0.0067303	0.00031246	0.13913	0.48071	0.879879	0.029276	0.585026
Curated_gene_sets:reactome_degradation_of_axin	Curated_gene_sets:reactome_d...31	58	0.005469	0.00029477	0.11243	0.4806	0.879879
Curated_gene_sets:reactome_orc1_removal_from_chromatin	Curated_gene_sets:reactome_o...11	74	0.0048827	0.00029714	0.0991	0.48035	0.879879	0.61226	0.904063
GO_bp:go_amino_acid_betaine_biosynthetic_process	GO_bp:go_amino_acid_betaine_...1	7	0.015015	0.00028151	0.31211	0.48082	0.879879
GO_bp:go_gastrulation_with_mouth_forming_second	GO_bp:go_gastrulation_with_m...	27	0.0092042	0.00033874	0.19216	0.4809	0.879879	0.17345	0.785799
GO_bp:go_positive_regulation_of_mesonephros_development	GO_bp:go_positive_regulation...494	22	0.010991	0.00036518	0.22425	0.48045	0.879879	0.54103	0.895356
GO_bp:go_response_to_lithium_ion	GO_bp:go_response_to_lithium...	22	0.010219	0.00033952	0.21265	0.48084	0.879879	0.54494	0.895639
GO_bp:go_trna_wobble_uridine_modification	GO_bp:go_trna_wobble_uridine...	17	0.012446	0.00036355	0.25209	0.48031	0.879879
GO_cc:go_brush_border	GO_cc:go_brush_border	96	0.0046082	0.00031924	0.095031	0.48066	0.879879	0.82095	0.945655
GO_cc:go_postsynaptic_membrane	GO_cc:go_postsynaptic_membra...	320	0.0026921	0.00033857	0.055674	0.48072	0.879879	0.92615	0.974658
GO_mf:go_vascular_endothelial_growth_factor_activated_receptor_activity	GO_mf:go_vascular_endothelia...1	7	0.019893	0.00037297	0.41305	0.48079	0.879879
GO_bp:go_glycoside_metabolic_process	GO_bp:go_glycoside_metabolic...	11	0.014586	0.00034279	0.30845	0.48114	0.880171	0.59969	0.901963
GO_bp:go_positive_regulation_of_synapse_assembly	GO_bp:go_positive_regulation...775	69	0.0058849	0.00034587	0.1249	0.48121	0.880171	0.087995	0.721155
GO_bp:go_urea_cycle	GO_bp:go_urea_cycle	11	0.013882	0.00032623	0.295	0.48123	0.880171
Curated_gene_sets:hahtola_mycosis_fungoides_cd4_up	Curated_gene_sets:hahtola_my...2	61	0.0061802	0.00034158	0.13193	0.48132	0.880194	0.89782	0.965117
Curated_gene_sets:reactome_cristae_formation	Curated_gene_sets:reactome_c...100	29	0.007549	0.00028792	0.16212	0.48143	0.880194
GO_bp:go_negative_regulation_of_intrinsic_apoptotic_signaling_pathway_in_response_to_dna_damage	GO_bp:go_negative_regulation...347	30	0.0079479	0.00030831	0.17048	0.48141	0.880194	0.29392	0.840757
GO_bp:go_regulation_of_cellular_carbohydrate_catabolic_process	GO_bp:go_regulation_of_cellu...4	10	0.011569	0.00025923	0.24902	0.48147	0.880194
Curated_gene_sets:reactome_aurka_activation_by_tpx2	Curated_gene_sets:reactome_a...119	72	0.0045861	0.00027531	0.09986	0.48169	0.880493
GO_mf:go_cxcr_chemokine_receptor_binding	GO_mf:go_cxcr_chemokine_rece...	11	0.013094	0.00030771	0.28779	0.48186	0.8807	0.41989	0.865059
Curated_gene_sets:biocarta_ranbp2_pathway	Curated_gene_sets:biocarta_r...6	11	0.01126	0.00026461	0.25977	0.48271	0.880791
Curated_gene_sets:browne_hcmv_infection_8hr_up	Curated_gene_sets:browne_hcm...28	100	0.0040494	0.00028628	0.094555	0.48292	0.880791	0.80264	0.940916
Curated_gene_sets:bruins_uvc_response_via_tp53_group_c	Curated_gene_sets:bruins_uvc...6	90	0.004262	0.00028592	0.09999	0.483	0.880791	0.38195	0.85749
Curated_gene_sets:coldren_gefitinib_resistance_up	Curated_gene_sets:coldren_ge...2	85	0.0039496	0.00025753	0.096237	0.48363	0.880791	0.083458	0.71631
Curated_gene_sets:debosscher_nfkb_targets_repressed_by_glucocorticoids	Curated_gene_sets:debosscher...	23	0.0085008	0.00028878	0.20812	0.48371	0.880791	0.66	0.912967
Curated_gene_sets:fridman_immortalization_dn	Curated_gene_sets:fridman_im...	33	0.0073084	0.00029732	0.17918	0.48373	0.880791	0.26501	0.830809
Curated_gene_sets:iglesias_e2f_targets_dn	Curated_gene_sets:iglesias_e...1	12	0.012543	0.00030787	0.28086	0.48219	0.880791	0.5013	0.887501
Curated_gene_sets:kinsey_targets_of_ewsr1_flii_fusion_up	Curated_gene_sets:kinsey_tar...2	1268	0.0012004	0.00029316	0.026574	0.48199	0.880791	0.74695	0.929992
Curated_gene_sets:nakajima_mast_cell	Curated_gene_sets:nakajima_m...	46	0.0058967	0.00028313	0.13878	0.48305	0.880791	0.35191	0.852009
Curated_gene_sets:petretto_left_ventricle_mass_qtl_cis_up	Curated_gene_sets:petretto_l...2	6	0.016379	0.00028431	0.37006	0.48235	0.880791	0.39392	0.8596
Curated_gene_sets:pid_integrin_cs_pathway	Curated_gene_sets:pid_integr...8	27	0.0079385	0.00029216	0.19455	0.48373	0.880791	0.034001	0.604338
Curated_gene_sets:reactome_akt_phosphorylates_targets_in_the_nucleus	Curated_gene_sets:reactome_a...69	10	0.011782	0.00026399	0.27759	0.48307	0.880791
Curated_gene_sets:reactome_alternative_complement_activation	Curated_gene_sets:reactome_a...73	6	0.019785	0.00034344	0.48196	0.48363	0.880791
Curated_gene_sets:reactome_dna_replication	Curated_gene_sets:reactome_d...74	130	0.0031569	0.00025427	0.075034	0.48322	0.880791	0.3811	0.85749
Curated_gene_sets:reactome_polo_like_kinase_mediated_events	Curated_gene_sets:reactome_p...68	16	0.0088245	0.00025008	0.20603	0.48292	0.880791
Curated_gene_sets:wang_clim2_targets_dn	Curated_gene_sets:wang_clim2...1	177	0.0029612	0.00027798	0.067516	0.48251	0.880791	0.52064	0.890977
Curated_gene_sets:welcsh_brca1_targets_dn	Curated_gene_sets:welcsh_brc...1	139	0.003107	0.00025871	0.075192	0.48352	0.880791	0.16264	0.780028
GO_bp:go_branched_chain_amino_acid_transport	GO_bp:go_branched_chain_amin...2	5	0.019236	0.00030482	0.46923	0.48365	0.880791
GO_bp:go_cop9_signalosome_assembly	GO_bp:go_cop9_signalosome_as...	5	0.018215	0.00028864	0.41947	0.48268	0.880791
GO_bp:go_dna_methylation	GO_bp:go_dna_methylation	66	0.0047438	0.0002727	0.11165	0.48306	0.880791
GO_bp:go_in_utero_embryonic_development	GO_bp:go_in_utero_embryonic_...	343	0.0022286	0.00029	0.051667	0.4828	0.880791	0.033878	0.604338
GO_bp:go_melanosome_assembly	GO_bp:go_melanosome_assembly	5	0.019362	0.00030681	0.47168	0.48363	0.880791
GO_bp:go_nadp_metabolic_process	GO_bp:go_nadp_metabolic_proc...	13	0.011416	0.00029163	0.25344	0.48204	0.880791	0.92711	0.974833
GO_bp:go_negative_regulation_of_cardiac_muscle_cell_differentiation	GO_bp:go_negative_regulation...77	16	0.010003	0.00028346	0.2446	0.48369	0.880791
GO_bp:go_neutral_lipid_catabolic_process	GO_bp:go_neutral_lipid_catab...	40	0.0065724	0.00029431	0.15153	0.4827	0.880791	0.4532	0.878433
GO_bp:go_regulation_of_cell_cell_adhesion	GO_bp:go_regulation_of_cell_...6	384	0.0021499	0.0002957	0.049865	0.48281	0.880791	0.86597	0.958247
GO_bp:go_regulation_of_regulated_secretory_pathway	GO_bp:go_regulation_of_regul...	158	0.0030371	0.0002695	0.072058	0.48319	0.880791	0.56972	0.897351
GO_cc:go_mitochondrial_proton_transporting_atp_synthase_complex_coupling_factor_f_o_	GO_cc:go_mitochondrial_proto...	10	0.010332	0.00023152	0.25229	0.48367	0.880791
GO_mf:go_beta_n_acetylglucosaminylglycopeptide_beta_1_4_galactosyltransferase_activity	GO_mf:go_beta_n_acetylglucos...	5	0.016355	0.00025917	0.38779	0.48318	0.880791
GO_mf:go_coreceptor_activity_involved_in_wnt_signaling_pathway	GO_mf:go_coreceptor_activity...1	9	0.014321	0.00030444	0.33421	0.48291	0.880791
GO_mf:go_histone_demethylase_activity	GO_mf:go_histone_demethylase...1	24	0.0081415	0.00028252	0.19335	0.48321	0.880791	0.17395	0.785799
GO_mf:go_transferase_activity_transferring_amino_acyl_groups	GO_mf:go_transferase_activit...4	17	0.010476	0.000306	0.24069	0.48264	0.880791	0.47233	0.882879
GO_bp:go_hematopoietic_progenitor_cell_differentiation	GO_bp:go_hematopoietic_proge...	165	0.0029398	0.00026653	0.072355	0.4838	0.880815	0.31001	0.843091
Curated_gene_sets:reactome_defective_chst6_causes_mcdc1	Curated_gene_sets:reactome_d...19	8	0.012372	0.00024797	0.30897	0.48403	0.880855
GO_bp:go_crd_mediated_mrna_stabilization	GO_bp:go_crd_mediated_mrna_s...	5	0.017527	0.00027773	0.43605	0.48397	0.880855
GO_bp:go_negative_regulation_of_epidermis_development	GO_bp:go_negative_regulation...220	17	0.0094888	0.00027717	0.23831	0.48412	0.880855	0.75589	0.931723
GO_bp:go_negative_regulation_of_gliogenesis	GO_bp:go_negative_regulation...264	40	0.0064199	0.00028749	0.16211	0.48421	0.880855	0.11923	0.747699
GO_bp:go_regulation_of_camp_mediated_signaling	GO_bp:go_regulation_of_camp_...2	48	0.0055084	0.00027016	0.13923	0.48422	0.880855	0.94988	0.979098
GO_bp:go_regulation_of_transcription_from_rna_polymerase_ii_promoter_in_response_to_hypoxia	GO_bp:go_regulation_of_trans...6	78	0.0039805	0.00024867	0.099778	0.48409	0.880855	0.023605	0.551797
GO_mf:go_calmodulin_dependent_protein_kinase_activity	GO_mf:go_calmodulin_dependen...1	28	0.0066513	0.00024927	0.16657	0.48407	0.880855	0.28886	0.838608
Curated_gene_sets:abbud_lif_signaling_1_dn	Curated_gene_sets:abbud_lif_...1	28	0.0069435	0.00026023	0.17829	0.48447	0.881168	0.65002	0.911737
Curated_gene_sets:affar_yy1_targets_up	Curated_gene_sets:affar_yy1_...2	192	0.0024986	0.0002442	0.069816	0.48573	0.881168	0.45424	0.878433
Curated_gene_sets:biocarta_mcm_pathway	Curated_gene_sets:biocarta_m...5	18	0.006624	0.00019909	0.19618	0.48653	0.881168	0.61213	0.904063
Curated_gene_sets:biocarta_vegf_pathway	Curated_gene_sets:biocarta_v...2	27	0.0053615	0.00019732	0.16686	0.48718	0.881168	0.14337	0.760854
Curated_gene_sets:chemello_soleus_vs_edl_myofibers_up	Curated_gene_sets:chemello_s...2	20	0.0075298	0.00023855	0.20761	0.48553	0.881168	0.58679	0.898593
Curated_gene_sets:gobert_oligodendrocyte_differentiation_dn	Curated_gene_sets:gobert_oli...1	1060	0.0010705	0.00024035	0.029897	0.48572	0.881168	0.077098	0.701355
Curated_gene_sets:gyorffy_mitoxantrone_resistance	Curated_gene_sets:gyorffy_mi...	34	0.0064127	0.00026479	0.16938	0.4849	0.881168	0.027474	0.570844
Curated_gene_sets:kegg_antigen_processing_and_presentation	Curated_gene_sets:kegg_antig...	82	0.0042999	0.0002754	0.12771	0.48657	0.881168	0.1082	0.740384
Curated_gene_sets:lee_liver_cancer_ciprofibrate_dn	Curated_gene_sets:lee_liver_...3	65	0.0040704	0.00023221	0.12044	0.48652	0.881168	0.73414	0.925878
Curated_gene_sets:marchini_trabectedin_resistance_dn	Curated_gene_sets:marchini_t...1	46	0.0053583	0.00025728	0.13854	0.48457	0.881168	0.83108	0.947288
Curated_gene_sets:matzuk_ovulation	Curated_gene_sets:matzuk_ovu...	17	0.0084541	0.00024695	0.24857	0.48643	0.881168	0.6445	0.909576
Curated_gene_sets:nakamura_bronchial_and_bronchiolar_epithelia	Curated_gene_sets:nakamura_b...	6	0.01341	0.00023277	0.40395	0.48676	0.881168	0.67302	0.915582
Curated_gene_sets:odonnell_metastasis_up	Curated_gene_sets:odonnell_m...2	73	0.003788	0.00022896	0.11486	0.48685	0.881168	0.74241	0.928737
Curated_gene_sets:reactome_assembly_of_the_pre_replicative_complex	Curated_gene_sets:reactome_a...110	71	0.0034944	0.00020831	0.10116	0.48622	0.881168	0.57883	0.897351
Curated_gene_sets:reactome_downregulation_of_erbb4_signaling	Curated_gene_sets:reactome_d...82	9	0.01025	0.00021789	0.30415	0.48656	0.881168
Curated_gene_sets:reactome_heme_biosynthesis	Curated_gene_sets:reactome_h...13	11	0.0086504	0.00020329	0.26788	0.48712	0.881168
Curated_gene_sets:shipp_dlbcl_vs_follicular_lymphoma_dn	Curated_gene_sets:shipp_dlbc...3	44	0.0047125	0.0002213	0.14667	0.48718	0.881168	0.30576	0.843091
Curated_gene_sets:tonks_targets_of_runx1_runx1t1_fusion_erythrocyte_up	Curated_gene_sets:tonks_targ...2	156	0.0026379	0.0002326	0.080108	0.48687	0.881168	0.55402	0.895639
Curated_gene_sets:yao_temporal_response_to_progesterone_cluster_2	Curated_gene_sets:yao_tempor...11	53	0.0046989	0.00024213	0.1251	0.48502	0.881168	0.40878	0.862503
GO_bp:go_cardioblast_proliferation	GO_bp:go_cardioblast_prolife...	11	0.011117	0.00026126	0.30912	0.48566	0.881168
GO_bp:go_histone_mrna_metabolic_process	GO_bp:go_histone_mrna_metabo...	25	0.0069164	0.00024495	0.1804	0.48471	0.881168	0.93935	0.977794
GO_bp:go_immune_response_inhibiting_cell_surface_receptor_signaling_pathway	GO_bp:go_immune_response_inh...1	6	0.012787	0.00022196	0.37466	0.48639	0.881168
GO_bp:go_mitochondrial_dna_replication	GO_bp:go_mitochondrial_dna_r...2	12	0.0095105	0.00023343	0.25879	0.48534	0.881168
GO_bp:go_monosaccharide_metabolic_process	GO_bp:go_monosaccharide_meta...	154	0.0025441	0.0002229	0.072151	0.48594	0.881168	0.65924	0.912967
GO_bp:go_negative_regulation_of_fertilization	GO_bp:go_negative_regulation...251	6	0.011755	0.00020405	0.32493	0.48557	0.881168
GO_bp:go_negative_regulation_of_osteoblast_proliferation	GO_bp:go_negative_regulation...494	9	0.011272	0.00023963	0.31596	0.48577	0.881168
GO_bp:go_notch_signaling_pathway	GO_bp:go_notch_signaling_pat...	187	0.0026557	0.00025618	0.073046	0.4855	0.881168	0.39633	0.8596
GO_bp:go_nuclear_body_organization	GO_bp:go_nuclear_body_organi...	15	0.0083731	0.00022976	0.22923	0.48543	0.881168
GO_bp:go_nuclear_dna_replication	GO_bp:go_nuclear_dna_replica...	55	0.0042534	0.00022326	0.11826	0.48565	0.881168
GO_bp:go_peptidyl_lysine_oxidation	GO_bp:go_peptidyl_lysine_oxi...	5	0.013579	0.00021518	0.39867	0.48641	0.881168
GO_bp:go_pointed_end_actin_filament_capping	GO_bp:go_pointed_end_actin_f...	7	0.013375	0.00025077	0.36446	0.48536	0.881168
GO_bp:go_positive_regulation_of_cytolysis	GO_bp:go_positive_regulation...199	11	0.010571	0.00024841	0.32225	0.48692	0.881168
GO_bp:go_positive_regulation_of_skeletal_muscle_cell_differentiation	GO_bp:go_positive_regulation...739	6	0.013332	0.00023142	0.39834	0.48665	0.881168
GO_bp:go_positive_regulation_of_spindle_checkpoint	GO_bp:go_positive_regulation...757	7	0.014352	0.00026909	0.41754	0.48629	0.881168
GO_bp:go_positive_regulation_of_thymocyte_apoptotic_process	GO_bp:go_positive_regulation...810	5	0.012353	0.00019575	0.37774	0.48696	0.881168
GO_bp:go_regulation_of_cardiac_muscle_cell_membrane_repolarization	GO_bp:go_regulation_of_cardi...8	25	0.0063308	0.00022421	0.18992	0.4867	0.881168	0.25677	0.828524
GO_bp:go_regulation_of_defense_response_to_bacterium	GO_bp:go_regulation_of_defen...2	17	0.0079415	0.00023197	0.21698	0.4854	0.881168	0.22275	0.816126
GO_bp:go_regulation_of_flagellated_sperm_motility	GO_bp:go_regulation_of_flage...	17	0.0086682	0.0002532	0.26717	0.48706	0.881168
GO_bp:go_sodium_independent_organic_anion_transport	GO_bp:go_sodium_independent_...	16	0.0092449	0.00026199	0.27579	0.48663	0.881168	0.84859	0.952255
GO_cc:go_axonemal_dynein_complex	GO_cc:go_axonemal_dynein_com...	18	0.0091607	0.00027534	0.24153	0.48487	0.881168	0.6009	0.901963
GO_cc:go_fibrillar_center	GO_cc:go_fibrillar_center	132	0.0027512	0.00022328	0.078189	0.48597	0.881168
GO_cc:go_intrinsic_component_of_synaptic_membrane	GO_cc:go_intrinsic_component...15	167	0.0026006	0.00023719	0.077398	0.4866	0.881168
GO_cc:go_unconventional_myosin_complex	GO_cc:go_unconventional_myos...	10	0.0112	0.00025096	0.33368	0.48661	0.881168
GO_mf:go_3_beta_hydroxy_delta5_steroid_dehydrogenase_activity	GO_mf:go_3_beta_hydroxy_delt...	6	0.01311	0.00022757	0.35923	0.48544	0.881168
GO_mf:go_copper_chaperone_activity	GO_mf:go_copper_chaperone_ac...	5	0.013243	0.00020985	0.35477	0.48511	0.881168
GO_mf:go_lysophospholipid_acyltransferase_activity	GO_mf:go_lysophospholipid_ac...	16	0.0096503	0.00027348	0.25988	0.48519	0.881168	0.49619	0.886788
GO_mf:go_modified_amino_acid_transmembrane_transporter_activity	GO_mf:go_modified_amino_acid...2	15	0.009331	0.00025604	0.25559	0.48544	0.881168	0.64752	0.910941
GO_mf:go_protein_lysine_6_oxidase_activity	GO_mf:go_protein_lysine_6_ox...	5	0.013579	0.00021518	0.39867	0.48641	0.881168
GO_mf:go_translation_termination_factor_activity	GO_mf:go_translation_termina...	7	0.009327	0.00017487	0.28954	0.48715	0.881168
Curated_gene_sets:figueroa_aml_methylation_cluster_2_up	Curated_gene_sets:figueroa_a...4	52	0.0043366	0.00022135	0.13622	0.4873	0.881282	0.042611	0.631036
GO_bp:go_alpha_amino_acid_catabolic_process	GO_bp:go_alpha_amino_acid_ca...	78	0.0032225	0.00020132	0.10381	0.48762	0.881285	0.15031	0.771112
GO_bp:go_positive_regulation_of_response_to_oxidative_stress	GO_bp:go_positive_regulation...715	18	0.0065047	0.00019551	0.21056	0.48768	0.881285	0.031509	0.592937
GO_bp:go_purine_nucleobase_transport	GO_bp:go_purine_nucleobase_t...	7	0.012197	0.00022868	0.39565	0.4877	0.881285
GO_bp:go_regulation_of_calcium_ion_import	GO_bp:go_regulation_of_calci...4	35	0.0053686	0.00022491	0.17108	0.48748	0.881285	0.59555	0.901207
GO_cc:go_centriolar_subdistal_appendage	GO_cc:go_centriolar_subdista...	9	0.0086142	0.00018312	0.27889	0.48768	0.881285
GO_mf:go_cyclin_dependent_protein_serine_threonine_kinase_activator_activity	GO_mf:go_cyclin_dependent_pr...2	10	0.0082578	0.00018503	0.26729	0.48768	0.881285
GO_mf:go_nadph_binding	GO_mf:go_nadph_binding	14	0.0068915	0.00018269	0.2234	0.4877	0.881285	0.38687	0.8596
GO_mf:go_5_3_exonuclease_activity	GO_mf:go_5_3_exonuclease_act...	17	0.0061092	0.00017845	0.20025	0.48783	0.881418	0.89386	0.964688
GO_bp:go_pyrimidine_nucleobase_biosynthetic_process	GO_bp:go_pyrimidine_nucleoba...1	8	0.008925	0.00017888	0.29637	0.48799	0.881604
Curated_gene_sets:ji_carcinogenesis_by_kras_and_stk11_dn	Curated_gene_sets:ji_carcino...1	17	0.0076077	0.00022222	0.26664	0.48862	0.881732	0.68293	0.916974
Curated_gene_sets:matzuk_male_reproduction_sertoli	Curated_gene_sets:matzuk_mal...	27	0.005175	0.00019045	0.17876	0.48845	0.881732	0.90649	0.967647
Curated_gene_sets:reactome_synthesis_of_pips_at_the_late_endosome_membrane	Curated_gene_sets:reactome_s...168	11	0.0069813	0.00016406	0.23906	0.48835	0.881732	0.69243	0.919463
Curated_gene_sets:reactome_transport_of_organic_anions	Curated_gene_sets:reactome_t...104	12	0.0091009	0.00022338	0.30716	0.48818	0.881732	0.52929	0.892455
GO_bp:go_indole_containing_compound_metabolic_process	GO_bp:go_indole_containing_c...3	21	0.0066305	0.00021524	0.22968	0.48849	0.881732	0.33378	0.851341
GO_cc:go_connexin_complex	GO_cc:go_connexin_complex	21	0.0069217	0.00022469	0.23835	0.48842	0.881732
GO_cc:go_mpp7_dlg1_lin7_complex	GO_cc:go_mpp7_dlg1_lin7_comp...	5	0.014157	0.00022434	0.47836	0.4882	0.881732
GO_cc:go_oligosaccharyltransferase_complex	GO_cc:go_oligosaccharyltrans...	13	0.0073164	0.00018691	0.25623	0.48861	0.881732
GO_mf:go_magnesium_ion_transmembrane_transporter_activity	GO_mf:go_magnesium_ion_trans...	16	0.007056	0.00019996	0.24079	0.48831	0.881732
GO_mf:go_protein_antigen_binding	GO_mf:go_protein_antigen_bin...	7	0.010514	0.00019712	0.36871	0.48863	0.881732
Curated_gene_sets:reactome_nonhomologous_end_joining_nhej	Curated_gene_sets:reactome_n...52	62	0.0033958	0.00018922	0.12025	0.48874	0.881743
GO_bp:go_regulation_of_presynaptic_cytosolic_calcium_ion_concentration	GO_bp:go_regulation_of_presy...2	17	0.0069278	0.00020236	0.24559	0.48875	0.881743
GO_bp:go_activation_induced_cell_death_of_t_cells	GO_bp:go_activation_induced_...	8	0.010229	0.00020502	0.36671	0.48887	0.881754
GO_bp:go_positive_regulation_of_transcription_from_rna_polymerase_ii_promoter_in_response_to_heat_stress	GO_bp:go_positive_regulation...825	4	0.0099426	0.00014092	0.35536	0.48884	0.881754
Curated_gene_sets:stoner_esophageal_carcinogenesis_up	Curated_gene_sets:stoner_eso...2	38	0.0039405	0.000172	0.1464	0.48926	0.881944	0.41301	0.864077
Curated_gene_sets:zaidi_osteoblast_transcription_factors	Curated_gene_sets:zaidi_oste...	14	0.0067453	0.00017882	0.24793	0.48915	0.881944	0.33921	0.852009
GO_bp:go_negative_regulation_of_long_term_synaptic_potentiation	GO_bp:go_negative_regulation...381	11	0.0084439	0.00019843	0.31369	0.48926	0.881944
GO_bp:go_protein_transmembrane_import_into_intracellular_organelle	GO_bp:go_protein_transmembra...1	34	0.0041113	0.00016976	0.14985	0.48906	0.881944
GO_mf:go_transmembrane_receptor_protein_tyrosine_kinase_activity	GO_mf:go_transmembrane_recep...6	63	0.0034471	0.00019361	0.12718	0.48919	0.881944	0.431	0.870748
GO_bp:go_heterophilic_cell_cell_adhesion_via_plasma_membrane_cell_adhesion_molecules	GO_bp:go_heterophilic_cell_c...	46	0.0040302	0.00019351	0.1505	0.48932	0.881949	0.22901	0.820156
Curated_gene_sets:igarashi_atf4_targets_dn	Curated_gene_sets:igarashi_a...1	97	0.0025989	0.00018097	0.0991	0.48954	0.881985	0.32348	0.848049
Curated_gene_sets:rozanov_mmp14_targets_up	Curated_gene_sets:rozanov_mm...4	259	0.0015754	0.00017852	0.060978	0.48969	0.881985	0.75228	0.931723
Curated_gene_sets:tesar_alk_and_jak_targets_mouse_es_d4_dn	Curated_gene_sets:tesar_alk_...1	6	0.0089838	0.00015594	0.35773	0.48998	0.881985	0.46789	0.881202
GO_bp:go_basement_membrane_organization	GO_bp:go_basement_membrane_o...	21	0.0050936	0.00016535	0.20412	0.49005	0.881985	0.925	0.974423
GO_bp:go_negative_regulation_of_alpha_beta_t_cell_proliferation	GO_bp:go_negative_regulation...21	9	0.0070887	0.00015069	0.28233	0.48998	0.881985
GO_bp:go_negative_regulation_of_lymphocyte_migration	GO_bp:go_negative_regulation...388	14	0.0068713	0.00018216	0.27452	0.49002	0.881985
GO_bp:go_nucleus_organization	GO_bp:go_nucleus_organization	127	0.0020118	0.00016018	0.079525	0.48991	0.881985	0.39313	0.8596
GO_bp:go_polyadenylation_dependent_rna_catabolic_process	GO_bp:go_polyadenylation_dep...1	8	0.0081998	0.00016435	0.32762	0.49002	0.881985
GO_bp:go_positive_regulation_of_gonadotropin_secretion	GO_bp:go_positive_regulation...327	7	0.010234	0.00019188	0.39401	0.48964	0.881985
GO_bp:go_positive_regulation_of_map_kinase_activity	GO_bp:go_positive_regulation...476	256	0.0014937	0.00016829	0.060064	0.49008	0.881985	0.24131	0.822192
GO_cc:go_nuclear_exosome_rnase_complex_	GO_cc:go_nuclear_exosome_rna...	17	0.0050756	0.00014826	0.20412	0.49008	0.881985	0.27484	0.836941
GO_mf:go_cadherin_binding	GO_mf:go_cadherin_binding	323	0.0013605	0.00017189	0.052189	0.4896	0.881985	0.014643	0.505114
GO_mf:go_mediator_complex_binding	GO_mf:go_mediator_complex_bi...	5	0.010422	0.00016515	0.4141	0.48996	0.881985
Curated_gene_sets:bafna_muc4_targets_dn	Curated_gene_sets:bafna_muc4...1	5	0.010722	0.0001699	0.46073	0.49072	0.88208	0.061845	0.677253
Curated_gene_sets:biocarta_pyk2_pathway	Curated_gene_sets:biocarta_p...30	27	0.0035106	0.0001292	0.17985	0.49221	0.88208	0.61875	0.904063
Curated_gene_sets:caffarel_response_to_thc_8hr_3_up	Curated_gene_sets:caffarel_r...6	5	0.011765	0.00018644	0.48778	0.49038	0.88208	0.018643	0.530613
Curated_gene_sets:iizuka_liver_cancer_progression_g1_g2_dn	Curated_gene_sets:iizuka_liv...2	25	0.0034702	0.0001229	0.16698	0.49171	0.88208	0.76293	0.932758
Curated_gene_sets:kong_e2f1_targets	Curated_gene_sets:kong_e2f1_...	9	0.0066176	0.00014068	0.34029	0.49224	0.88208	0.044805	0.631645
Curated_gene_sets:martinez_rb1_and_tp53_targets_dn	Curated_gene_sets:martinez_r...1	570	0.00090988	0.00015174	0.039931	0.49091	0.88208	0.22743	0.818364
Curated_gene_sets:martoriati_mdm4_targets_fetal_liver_up	Curated_gene_sets:martoriati...2	228	0.0014613	0.00015548	0.063437	0.49081	0.88208	0.21623	0.812482
Curated_gene_sets:pid_il1_pathway	Curated_gene_sets:pid_il1_pa...	34	0.0034846	0.00014388	0.15874	0.49124	0.88208	0.44525	0.876591
Curated_gene_sets:piontek_pkd1_targets_dn	Curated_gene_sets:piontek_pk...1	13	0.0057146	0.00014599	0.2795	0.49184	0.88208	0.34393	0.852009
Curated_gene_sets:reactome_creb1_phosphorylation_through_nmda_receptor_mediated_activation_of_ras_signaling	Curated_gene_sets:reactome_c...95	27	0.003758	0.00013831	0.1822	0.49177	0.88208
Curated_gene_sets:reactome_runx2_regulates_osteoblast_differentiation	Curated_gene_sets:reactome_r...144	24	0.0050116	0.00017391	0.20738	0.49036	0.88208
Curated_gene_sets:reactome_tp53_regulates_transcription_of_additional_cell_cycle_genes_whose_exact_role_in_the_p53_pathway_remain_uncertain	Curated_gene_sets:reactome_t...49	21	0.0040629	0.00013189	0.18738	0.49135	0.88208
Curated_gene_sets:reactome_traf6_mediated_irf7_activation_in_tlr7_8_or_9_signaling	Curated_gene_sets:reactome_t...62	15	0.0053695	0.00014734	0.25344	0.49155	0.88208	0.51625	0.890676
Curated_gene_sets:reactome_transcriptional_regulation_of_pluripotent_stem_cells	Curated_gene_sets:reactome_t...84	31	0.0038551	0.00015201	0.17876	0.4914	0.88208
Curated_gene_sets:rozanov_mmp14_targets_subset	Curated_gene_sets:rozanov_mm...3	32	0.0038315	0.00015349	0.18529	0.49175	0.88208	0.7552	0.931723
Curated_gene_sets:terao_aox4_targets_skin_up	Curated_gene_sets:terao_aox4...4	28	0.0036983	0.0001386	0.1758	0.49161	0.88208	0.56646	0.897351
Curated_gene_sets:wong_proteasome_gene_module	Curated_gene_sets:wong_prote...	50	0.0027347	0.00013688	0.12458	0.49124	0.88208	0.36538	0.853925
Curated_gene_sets:yamazaki_tceb3_targets_dn	Curated_gene_sets:yamazaki_t...1	193	0.0016046	0.00015722	0.068286	0.49063	0.88208	0.2517	0.827936
Curated_gene_sets:zhou_pancreatic_exocrine_progenitor	Curated_gene_sets:zhou_pancr...3	10	0.007192	0.00016115	0.34504	0.49169	0.88208	0.37242	0.854199
GO_bp:go_antigen_processing_and_presentation_of_peptide_antigen_via_mhc_class_ib	GO_bp:go_antigen_processing_...11	9	0.0089568	0.0001904	0.38515	0.49072	0.88208
GO_bp:go_gap_junction_assembly	GO_bp:go_gap_junction_assemb...	12	0.0069035	0.00016944	0.32417	0.49151	0.88208
GO_bp:go_leukotriene_d4_biosynthetic_process	GO_bp:go_leukotriene_d4_bios...	6	0.0080358	0.00013949	0.38124	0.49159	0.88208
GO_bp:go_lipid_droplet_organization	GO_bp:go_lipid_droplet_organ...	19	0.0054938	0.00016964	0.23401	0.49064	0.88208
GO_bp:go_negative_regulation_of_camp_dependent_protein_kinase_activity	GO_bp:go_negative_regulation...73	8	0.0067503	0.00013529	0.31957	0.49157	0.88208
GO_bp:go_negative_regulation_of_circadian_sleep_wake_cycle_sleep	GO_bp:go_negative_regulation...157	5	0.0084156	0.00013336	0.43232	0.49223	0.88208
GO_bp:go_negative_regulation_of_glucose_import	GO_bp:go_negative_regulation...268	12	0.0049997	0.00012272	0.25317	0.49212	0.88208	0.46577	0.880153
GO_bp:go_osteoblast_development	GO_bp:go_osteoblast_developm...	18	0.0052046	0.00015643	0.23076	0.491	0.88208	0.88031	0.961265
GO_bp:go_positive_regulation_of_cellular_response_to_drug	GO_bp:go_positive_regulation...149	6	0.0074302	0.00012898	0.3698	0.49198	0.88208
GO_bp:go_protein_polyufmylation	GO_bp:go_protein_polyufmylat...	5	0.008869	0.00014054	0.4208	0.49159	0.88208
GO_bp:go_pyroptosis	GO_bp:go_pyroptosis	11	0.0076887	0.00018069	0.32104	0.49045	0.88208
GO_bp:go_response_to_forskolin	GO_bp:go_response_to_forskol...	11	0.0064524	0.00015163	0.32436	0.49206	0.88208
GO_bp:go_sarcomere_organization	GO_bp:go_sarcomere_organizat...	47	0.0033855	0.00016431	0.1486	0.49091	0.88208	0.11605	0.746897
GO_cc:go_eukaryotic_48s_preinitiation_complex	GO_cc:go_eukaryotic_48s_prei...	15	0.0053103	0.00014571	0.24053	0.49119	0.88208
GO_mf:go_glutathione_hydrolase_activity	GO_mf:go_glutathione_hydrola...	6	0.0080358	0.00013949	0.38124	0.49159	0.88208
GO_mf:go_inhibin_binding	GO_mf:go_inhibin_binding	5	0.012013	0.00019035	0.55445	0.49136	0.88208
GO_mf:go_inward_rectifier_potassium_channel_activity	GO_mf:go_inward_rectifier_po...	19	0.0044449	0.00013726	0.21798	0.49187	0.88208	0.32097	0.848049
GO_mf:go_n_acyltransferase_activity	GO_mf:go_n_acyltransferase_a...	103	0.0017293	0.00012407	0.085696	0.49195	0.88208	0.34833	0.852009
GO_bp:go_chemokine_secretion	GO_bp:go_chemokine_secretion	18	0.0041087	0.00012349	0.21488	0.49237	0.882108
GO_cc:go_aminoacyl_trna_synthetase_multienzyme_complex	GO_cc:go_aminoacyl_trna_synt...	12	0.0049142	0.00012062	0.25563	0.49233	0.882108
Curated_gene_sets:kim_bipolar_disorder_oligodendrocyte_density_corr_dn	Curated_gene_sets:kim_bipola...1	86	0.001911	0.00012533	0.10067	0.49243	0.882114	0.67772	0.915582
Curated_gene_sets:gal_leukemic_stem_cell_dn	Curated_gene_sets:gal_leukem...1	229	0.001147	0.00012232	0.06304	0.49274	0.882159	0.55252	0.895639
Curated_gene_sets:holleman_prednisolone_resistance_all_up	Curated_gene_sets:holleman_p...2	19	0.0036155	0.00011164	0.196	0.49264	0.882159	0.23335	0.820606
Curated_gene_sets:ingram_shh_targets	Curated_gene_sets:ingram_shh...1	7	0.006856	0.00012854	0.37396	0.49269	0.882159	0.64664	0.910691
Curated_gene_sets:reactome_glutamate_and_glutamine_metabolism	Curated_gene_sets:reactome_g...47	14	0.0043922	0.00011644	0.2395	0.49268	0.882159
GO_bp:go_cell_proliferation_in_bone_marrow	GO_bp:go_cell_proliferation_...1	9	0.0063724	0.00013546	0.33988	0.49252	0.882159
Curated_gene_sets:reactome_pre_notch_expression_and_processing	Curated_gene_sets:reactome_p...79	94	0.0018893	0.00012952	0.10777	0.49301	0.882174	0.39533	0.8596
Curated_gene_sets:zhang_antiviral_response_to_ribavirin_up	Curated_gene_sets:zhang_anti...2	28	0.0034531	0.00012942	0.19184	0.49282	0.882174	0.9669	0.983615
GO_bp:go_cardiac_ventricle_formation	GO_bp:go_cardiac_ventricle_f...	10	0.0061896	0.00013869	0.34742	0.49289	0.882174
GO_bp:go_endoplasmic_reticulum_to_cytosol_transport	GO_bp:go_endoplasmic_reticul...5	28	0.0027387	0.00010264	0.15725	0.49305	0.882174	0.8993	0.965277
GO_bp:go_ganglion_development	GO_bp:go_ganglion_development	14	0.0049842	0.00013213	0.28753	0.49309	0.882174	0.27356	0.836941
GO_bp:go_regulation_of_tissue_remodeling	GO_bp:go_regulation_of_tissu...	69	0.0021841	0.00012836	0.12571	0.49307	0.882174	0.23572	0.821063
Curated_gene_sets:baris_thyroid_cancer_dn	Curated_gene_sets:baris_thyr...1	59	0.0014961	8.13e-05	0.12362	0.49517	0.883151	0.80747	0.942291
Curated_gene_sets:hamai_apoptosis_via_trail_dn	Curated_gene_sets:hamai_apop...1	197	0.00086719	8.58e-05	0.067589	0.49488	0.883151	0.069919	0.685966
Curated_gene_sets:le_neuronal_differentiation_dn	Curated_gene_sets:le_neurona...1	19	0.002962	9.15e-05	0.19205	0.49385	0.883151	0.45422	0.878433
Curated_gene_sets:lee_calorie_restriction_neocortex_up	Curated_gene_sets:lee_calori...4	67	0.001409	8.16e-05	0.11613	0.49516	0.883151	0.37276	0.854199
Curated_gene_sets:liu_il13_memory_model_up	Curated_gene_sets:liu_il13_m...2	17	0.0035959	0.00010504	0.23182	0.49381	0.883151	0.3111	0.843091
Curated_gene_sets:marshall_viral_infection_response_dn	Curated_gene_sets:marshall_v...1	28	0.0028032	0.00010506	0.1873	0.49403	0.883151	0.54453	0.895639
Curated_gene_sets:mikhaylova_oxidative_stress_response_via_vhl_up	Curated_gene_sets:mikhaylova...2	7	0.0051398	9.64e-05	0.35412	0.49421	0.883151	0.73506	0.926195
Curated_gene_sets:schlingemann_skin_carcinogenesis_tpa_up	Curated_gene_sets:schlingema...2	35	0.0024383	0.00010215	0.15927	0.49389	0.883151	0.053061	0.64998
Curated_gene_sets:zamora_nos2_targets_dn	Curated_gene_sets:zamora_nos...1	79	0.0014912	9.38e-05	0.10672	0.49443	0.883151	0.40814	0.861836
Curated_gene_sets:zhan_multiple_myeloma_cd1_and_cd2_dn	Curated_gene_sets:zhan_multi...1	54	0.0016581	8.62e-05	0.13123	0.49496	0.883151	0.69738	0.919463
GO_bp:go_atrial_cardiac_muscle_cell_to_av_node_cell_signaling	GO_bp:go_atrial_cardiac_musc...2	19	0.0027189	8.4e-05	0.23018	0.49529	0.883151
GO_bp:go_equilibrioception	GO_bp:go_equilibrioception	7	0.0043337	8.13e-05	0.36656	0.49528	0.883151
GO_bp:go_folate_transmembrane_transport	GO_bp:go_folate_transmembran...	6	0.0057204	9.93e-05	0.46992	0.49514	0.883151
GO_bp:go_histone_threonine_phosphorylation	GO_bp:go_histone_threonine_p...	7	0.0050508	9.47e-05	0.41843	0.49518	0.883151
GO_bp:go_negative_regulation_of_action_potential	GO_bp:go_negative_regulation...8	8	0.0047945	9.61e-05	0.34555	0.49446	0.883151
GO_bp:go_negative_regulation_of_endocytosis	GO_bp:go_negative_regulation...210	40	0.0016553	7.41e-05	0.13777	0.49521	0.883151	0.42031	0.865059
GO_bp:go_positive_regulation_of_attachment_of_spindle_microtubules_to_kinetochore	GO_bp:go_positive_regulation...49	5	0.0051141	8.1e-05	0.35382	0.49423	0.883151
GO_bp:go_positive_regulation_of_blood_pressure	GO_bp:go_positive_regulation...67	36	0.0020693	8.79e-05	0.16782	0.49508	0.883151	0.35148	0.852009
GO_bp:go_positive_regulation_of_centriole_replication	GO_bp:go_positive_regulation...152	6	0.0049948	8.67e-05	0.35634	0.49441	0.883151
GO_bp:go_positive_regulation_of_dna_biosynthetic_process	GO_bp:go_positive_regulation...223	66	0.0013955	8.02e-05	0.11346	0.49509	0.883151	0.22568	0.817313
GO_bp:go_regulation_of_binding	GO_bp:go_regulation_of_bindi...1	366	0.00075676	0.00010166	0.050183	0.49398	0.883151	0.23988	0.822192
GO_bp:go_regulation_of_smoothened_signaling_pathway	GO_bp:go_regulation_of_smoot...4	78	0.0015025	9.39e-05	0.10892	0.4945	0.883151	0.29652	0.840786
GO_bp:go_regulation_of_translational_initiation_by_eif2_alpha_phosphorylation	GO_bp:go_regulation_of_trans...22	10	0.0036854	8.26e-05	0.29265	0.49498	0.883151
GO_bp:go_sterol_homeostasis	GO_bp:go_sterol_homeostasis	78	0.0013225	8.26e-05	0.10439	0.49495	0.883151	0.67607	0.915582
GO_bp:go_udp_n_acetylglucosamine_metabolic_process	GO_bp:go_udp_n_acetylglucosa...2	6	0.0063633	0.00011046	0.52886	0.4952	0.883151	0.4769	0.882879
GO_mf:go_aspartic_type_peptidase_activity	GO_mf:go_aspartic_type_pepti...	24	0.0027051	9.39e-05	0.18654	0.49421	0.883151	0.86889	0.95827
GO_mf:go_histone_threonine_kinase_activity	GO_mf:go_histone_threonine_k...	7	0.0050508	9.47e-05	0.41843	0.49518	0.883151
GO_mf:go_sphingosine_n_acyltransferase_activity	GO_mf:go_sphingosine_n_acylt...	7	0.0049449	9.27e-05	0.36253	0.49456	0.883151
GO_mf:go_steroid_dehydrogenase_activity_acting_on_the_ch_oh_group_of_donors_nad_or_nadp_as_acceptor	GO_mf:go_steroid_dehydrogena...2	27	0.0026719	9.83e-05	0.17929	0.49405	0.883151
Curated_gene_sets:mody_hippocampus_postnatal	Curated_gene_sets:mody_hippo...2	55	0.001365	7.16e-05	0.1244	0.49562	0.883333	0.53737	0.895178
Curated_gene_sets:ruan_response_to_tnf_troglitazone_dn	Curated_gene_sets:ruan_respo...2	39	0.0017936	7.93e-05	0.15933	0.49551	0.883333	0.22373	0.816358
GO_bp:go_regulation_of_leukocyte_degranulation	GO_bp:go_regulation_of_leuko...4	43	0.0015589	7.24e-05	0.13704	0.49546	0.883333	0.64437	0.909576
GO_mf:go_steroid_dehydrogenase_activity	GO_mf:go_steroid_dehydrogena...1	33	0.0019262	7.84e-05	0.17365	0.49557	0.883333	0.80406	0.941334
Curated_gene_sets:azare_neoplastic_transformation_by_stat3_dn	Curated_gene_sets:azare_neop...1	18	0.0016626	5e-05	0.22786	0.49709	0.883333	0.77718	0.93682
Curated_gene_sets:biocarta_ptdins_pathway	Curated_gene_sets:biocarta_p...28	23	0.0017302	5.88e-05	0.1745	0.49604	0.883333	0.98963	0.994391
Curated_gene_sets:blum_response_to_salirasib_up	Curated_gene_sets:blum_respo...2	245	0.00049652	5.47e-05	0.058545	0.49662	0.883333	0.37147	0.854199
Curated_gene_sets:boyault_liver_cancer_subclass_g2	Curated_gene_sets:boyault_li...7	28	0.0019293	7.23e-05	0.18487	0.49584	0.883333	0.63158	0.905893
Curated_gene_sets:corre_multiple_myeloma_up	Curated_gene_sets:corre_mult...2	71	0.0009968	5.94e-05	0.11444	0.49653	0.883333	0.36004	0.852175
Curated_gene_sets:dodd_nasopharyngeal_carcinoma_dn	Curated_gene_sets:dodd_nasop...1	1348	0.00026234	6.59e-05	0.026444	0.49604	0.883333	0.79374	0.939711
Curated_gene_sets:gentles_leukemic_stem_cell_up	Curated_gene_sets:gentles_le...2	28	0.002113	7.92e-05	0.19567	0.49569	0.883333	0.43495	0.872172
Curated_gene_sets:hoshida_liver_cancer_late_recurrence_dn	Curated_gene_sets:hoshida_li...1	70	0.00096098	5.69e-05	0.11392	0.49663	0.883333	0.75265	0.931723
Curated_gene_sets:jazag_tgfb1_signaling_via_smad4_up	Curated_gene_sets:jazag_tgfb...4	107	0.00069418	5.08e-05	0.08839	0.49687	0.883333	0.7915	0.93941
Curated_gene_sets:tsai_dnajb4_targets_up	Curated_gene_sets:tsai_dnajb...2	13	0.002213	5.65e-05	0.27637	0.49681	0.883333	0.7429	0.928737
Curated_gene_sets:valk_aml_cluster_10	Curated_gene_sets:valk_aml_c...2	30	0.0012933	5.02e-05	0.18188	0.49716	0.883333	0.064237	0.677371
Curated_gene_sets:zhang_response_to_ikk_inhibitor_and_tnf_dn	Curated_gene_sets:zhang_resp...3	105	0.00073317	5.31e-05	0.094121	0.49689	0.883333	0.49994	0.887501
GO_bp:go_amyloid_precursor_protein_biosynthetic_process	GO_bp:go_amyloid_precursor_p...1	12	0.0024558	6.03e-05	0.24673	0.49603	0.883333
GO_bp:go_bone_mineralization	GO_bp:go_bone_mineralization	110	0.00069495	5.15e-05	0.094543	0.49707	0.883333	0.63918	0.908811
GO_bp:go_chaperone_mediated_protein_complex_assembly	GO_bp:go_chaperone_mediated_...2	20	0.0015645	4.96e-05	0.20945	0.49702	0.883333	0.71925	0.922728
GO_bp:go_mammary_gland_alveolus_development	GO_bp:go_mammary_gland_alveo...	19	0.0017217	5.32e-05	0.24076	0.49715	0.883333
GO_bp:go_morphogenesis_of_a_polarized_epithelium	GO_bp:go_morphogenesis_of_a_...2	141	0.00056488	4.74e-05	0.07854	0.49713	0.883333	0.57532	0.897351
GO_bp:go_multicellular_organism_reproduction	GO_bp:go_multicellular_organ...3	802	0.00027957	5.5e-05	0.034059	0.49673	0.883333	0.094772	0.725462
GO_bp:go_pattern_recognition_receptor_signaling_pathway	GO_bp:go_pattern_recognition...	188	0.00065206	6.31e-05	0.070036	0.49629	0.883333	0.3046	0.843091
GO_bp:go_positive_regulation_of_interleukin_8_production	GO_bp:go_positive_regulation...409	47	0.0014036	6.81e-05	0.13423	0.49583	0.883333	0.87779	0.96068
GO_bp:go_regulation_of_cell_fate_commitment	GO_bp:go_regulation_of_cell_...23	28	0.0019456	7.29e-05	0.19144	0.49595	0.883333	0.36209	0.853469
GO_bp:go_regulation_of_mitotic_recombination	GO_bp:go_regulation_of_mitot...4	7	0.0031544	5.91e-05	0.338	0.49628	0.883333
GO_bp:go_regulation_of_postsynaptic_membrane_organization	GO_bp:go_regulation_of_posts...5	14	0.0024359	6.46e-05	0.2675	0.49637	0.883333
GO_cc:go_hfe_transferrin_receptor_complex	GO_cc:go_hfe_transferrin_rec...	8	0.002808	5.63e-05	0.34008	0.49671	0.883333
GO_cc:go_swr1_complex	GO_cc:go_swr1_complex	11	0.0016676	3.92e-05	0.22616	0.49706	0.883333
GO_mf:go_heme_transporter_activity	GO_mf:go_heme_transporter_ac...	7	0.003001	5.63e-05	0.33991	0.49648	0.883333
GO_mf:go_oligopeptide_transmembrane_transporter_activity	GO_mf:go_oligopeptide_transm...	7	0.0027292	5.12e-05	0.36978	0.49706	0.883333
GO_bp:go_membrane_to_membrane_docking	GO_bp:go_membrane_to_membran...	5	0.0031038	4.92e-05	0.44939	0.49724	0.883349
GO_bp:go_positive_regulation_of_jun_kinase_activity	GO_bp:go_positive_regulation...427	73	0.00075029	4.54e-05	0.11269	0.49734	0.883349	0.42358	0.865315
GO_cc:go_nuclear_pore_outer_ring	GO_cc:go_nuclear_pore_outer_...	10	0.0019054	4.27e-05	0.28293	0.49731	0.883349
GO_bp:go_cellular_response_to_estradiol_stimulus	GO_bp:go_cellular_response_t...31	34	0.0010239	4.23e-05	0.16497	0.49752	0.883466	0.33091	0.851341
GO_bp:go_regulation_of_t_cell_tolerance_induction	GO_bp:go_regulation_of_t_cel...12	10	0.0019747	4.42e-05	0.31102	0.49747	0.883466	0.52685	0.892148
GO_bp:go_positive_regulation_of_ampa_receptor_activity	GO_bp:go_positive_regulation...28	8	0.0021741	4.36e-05	0.37177	0.49767	0.883631
Curated_gene_sets:reactome_sensing_of_dna_double_strand_breaks	Curated_gene_sets:reactome_s...15	6	0.0019632	3.41e-05	0.34567	0.49773	0.883636
Curated_gene_sets:reactome_interleukin_18_signaling	Curated_gene_sets:reactome_i...39	8	0.0016768	3.36e-05	0.331	0.49798	0.883979
Curated_gene_sets:amit_serum_response_40_mcf10a	Curated_gene_sets:amit_serum...4	30	0.00084784	3.29e-05	0.18209	0.49814	0.884161	0.95918	0.981056
GO_bp:go_carnitine_biosynthetic_process	GO_bp:go_carnitine_biosynthe...	5	0.0015856	2.51e-05	0.35122	0.4982	0.884167
GO_bp:go_membrane_hyperpolarization	GO_bp:go_membrane_hyperpolar...	12	0.0011137	2.73e-05	0.29913	0.49851	0.884615	0.54258	0.895598
GO_bp:go_binding_of_sperm_to_zona_pellucida	GO_bp:go_binding_of_sperm_to...	37	0.00043801	1.89e-05	0.14451	0.49879	0.885011	0.62497	0.90477
GO_bp:go_radial_glial_cell_differentiation	GO_bp:go_radial_glial_cell_d...	12	0.00081727	2.01e-05	0.29805	0.49891	0.885021
GO_mf:go_heparan_sulfate_n_acetylglucosaminyltransferase_activity	GO_mf:go_heparan_sulfate_n_a...	6	0.0012573	2.18e-05	0.45786	0.4989	0.885021
Curated_gene_sets:reactome_apoptotic_factor_mediated_response	Curated_gene_sets:reactome_a...97	16	0.00057842	1.64e-05	0.24372	0.49905	0.885168
GO_bp:go_mrna_cis_splicing_via_spliceosome	GO_bp:go_mrna_cis_splicing_v...	30	0.00024627	9.55e-06	0.15481	0.49937	0.885634	0.74255	0.928737
GO_bp:go_cdp_diacylglycerol_biosynthetic_process	GO_bp:go_cdp_diacylglycerol_...	13	0.00032111	8.2e-06	0.28859	0.49956	0.885707
GO_bp:go_negative_regulation_of_organic_acid_transport	GO_bp:go_negative_regulation...491	20	0.00029263	9.27e-06	0.22314	0.49948	0.885707	0.50803	0.888073
GO_bp:go_negative_regulation_of_stem_cell_proliferation	GO_bp:go_negative_regulation...635	11	0.00028798	6.77e-06	0.31655	0.49964	0.885707	0.72534	0.923324
GO_bp:go_regulation_of_receptor_catabolic_process	GO_bp:go_regulation_of_recep...3	9	0.00027742	5.9e-06	0.29015	0.49962	0.885707
GO_bp:go_natural_killer_cell_proliferation	GO_bp:go_natural_killer_cell...9	11	0.00015843	3.72e-06	0.25482	0.49975	0.885801
Curated_gene_sets:biocarta_eif_pathway	Curated_gene_sets:biocarta_e...10	16	0.00010336	2.93e-06	0.2309	0.49982	0.885824	0.79768	0.940457
Curated_gene_sets:mahajan_response_to_il1a_dn	Curated_gene_sets:mahajan_re...1	71	7.77e-07	4.63e-08	0.11553	0.5	0.88594	0.12836	0.751038
GO_bp:go_nucleoside_diphosphate_catabolic_process	GO_bp:go_nucleoside_diphosph...2	7	2.32e-05	4.36e-07	0.37367	0.49998	0.88594
Curated_gene_sets:liang_hematopoiesis_stem_cell_number_small_vs_huge_up	Curated_gene_sets:liang_hema...5	38	-8.01e-05	-3.5e-06	0.15422	0.50021	0.886109	0.19564	0.801502
GO_bp:go_positive_regulation_of_tissue_remodeling	GO_bp:go_positive_regulation...811	30	-7.67e-05	-2.98e-06	0.18167	0.50017	0.886109	0.34146	0.852009
Curated_gene_sets:reactome_presynaptic_depolarization_and_calcium_channel_opening	Curated_gene_sets:reactome_p...84	12	-0.0002737	-6.72e-06	0.28207	0.50039	0.886327
Curated_gene_sets:zheng_il22_signaling_dn	Curated_gene_sets:zheng_il22...1	34	-0.0002597	-1.07e-05	0.16756	0.50062	0.886531	0.51008	0.888187
GO_cc:go_myosin_filament	GO_cc:go_myosin_filament	22	-0.0003281	-1.09e-05	0.2255	0.50058	0.886531	0.89145	0.963731
Curated_gene_sets:kim_all_disorders_calb1_corr_up	Curated_gene_sets:kim_all_di...2	545	-9.21e-05	-1.5e-05	0.040697	0.5009	0.88663	0.70496	0.920589
Curated_gene_sets:park_tretinoin_response_and_rara_plzf_fusion	Curated_gene_sets:park_treti...3	23	-0.0005656	-1.92e-05	0.20222	0.50112	0.88663	0.48113	0.882928
Curated_gene_sets:reactome_defective_lfng_causes_scdo3	Curated_gene_sets:reactome_d...24	5	-0.0014487	-2.3e-05	0.45695	0.50126	0.88663
Curated_gene_sets:schaeffer_prostate_development_and_cancer_box5_up	Curated_gene_sets:schaeffer_...15	10	-0.000937	-2.1e-05	0.29732	0.50126	0.88663	0.95217	0.979269
Curated_gene_sets:tang_senescence_tp53_targets_up	Curated_gene_sets:tang_senes...2	33	-0.0005796	-2.36e-05	0.16494	0.5014	0.88663	0.12902	0.751038
Curated_gene_sets:zhan_multiple_myeloma_up	Curated_gene_sets:zhan_multi...22	61	-0.0004248	-2.35e-05	0.11947	0.50142	0.88663	0.35163	0.852009
GO_bp:go_nucleoside_diphosphate_metabolic_process	GO_bp:go_nucleoside_diphosph...3	29	-0.0006078	-2.32e-05	0.17558	0.50138	0.88663	0.25859	0.828524
GO_bp:go_positive_regulation_of_odontogenesis_of_dentin_containing_tooth	GO_bp:go_positive_regulation...594	5	-0.0012773	-2.02e-05	0.38458	0.50132	0.88663
GO_bp:go_protein_lipid_complex_subunit_organization	GO_bp:go_protein_lipid_compl...2	50	-0.0004839	-2.42e-05	0.13619	0.50142	0.88663	0.39742	0.859932
GO_bp:go_regulation_of_digestive_system_process	GO_bp:go_regulation_of_diges...	41	-0.0004246	-1.93e-05	0.15604	0.50109	0.88663	0.30965	0.843091
GO_bp:go_response_to_glucagon	GO_bp:go_response_to_glucagon	35	-0.0003106	-1.3e-05	0.1628	0.50076	0.88663	0.6117	0.904063
GO_bp:go_synaptic_transmission_gabaergic	GO_bp:go_synaptic_transmissi...3	45	-0.0004917	-2.34e-05	0.14646	0.50134	0.88663
GO_mf:go_narrow_pore_channel_activity	GO_mf:go_narrow_pore_channel...	19	-0.0004567	-1.41e-05	0.22735	0.5008	0.88663	0.5385	0.895178
GO_bp:go_torc1_signaling	GO_bp:go_torc1_signaling	38	-0.0005933	-2.59e-05	0.14611	0.50162	0.886781
GO_mf:go_phosphotransferase_activity_nitrogenous_group_as_acceptor	GO_mf:go_phosphotransferase_...2	7	-0.0012701	-2.38e-05	0.31939	0.50159	0.886781	0.061885	0.677253
Curated_gene_sets:pedersen_metastasis_by_erbb2_isoform_4	Curated_gene_sets:pedersen_m...3	107	-0.0004451	-3.25e-05	0.097285	0.50183	0.886866	0.52584	0.891792
GO_bp:go_positive_regulation_of_humoral_immune_response	GO_bp:go_positive_regulation...363	16	-0.0011376	-3.22e-05	0.24712	0.50184	0.886866	0.56566	0.897351
GO_bp:go_positive_regulation_of_protein_oligomerization	GO_bp:go_positive_regulation...680	25	-0.0008632	-3.06e-05	0.18723	0.50184	0.886866	0.48291	0.883625
Curated_gene_sets:lu_tumor_vasculature_dn	Curated_gene_sets:lu_tumor_v...1	13	-0.0015185	-3.88e-05	0.27387	0.50221	0.887077	0.86999	0.958271
Curated_gene_sets:reactome_voltage_gated_potassium_channels	Curated_gene_sets:reactome_v...19	43	-0.0008985	-4.17e-05	0.15173	0.50236	0.887077	0.91653	0.971243
GO_bp:go_maternal_placenta_development	GO_bp:go_maternal_placenta_d...	33	-0.0010024	-4.08e-05	0.16924	0.50236	0.887077	0.12592	0.750591
GO_bp:go_positive_regulation_of_fibroblast_growth_factor_production	GO_bp:go_positive_regulation...293	5	-0.0026518	-4.2e-05	0.45725	0.50231	0.887077
GO_bp:go_regulation_of_neurotransmitter_secretion	GO_bp:go_regulation_of_neuro...16	106	-0.0005097	-3.71e-05	0.08995	0.50226	0.887077	0.07179	0.689799
GO_cc:go_myelin_sheath	GO_cc:go_myelin_sheath	51	-0.0006643	-3.36e-05	0.12814	0.50207	0.887077	0.55086	0.895639
GO_mf:go_phosphoric_diester_hydrolase_activity	GO_mf:go_phosphoric_diester_...	93	-0.000552	-3.76e-05	0.098525	0.50223	0.887077	0.16796	0.782283
GO_mf:go_pyruvate_dehydrogenase_activity	GO_mf:go_pyruvate_dehydrogen...	6	-0.0022329	-3.88e-05	0.35799	0.50249	0.887205
Curated_gene_sets:biocarta_pgc1a_pathway	Curated_gene_sets:biocarta_p...13	15	-0.0017364	-4.76e-05	0.26045	0.50266	0.887229	0.56131	0.896881
Curated_gene_sets:gazda_diamond_blackfan_anemia_progenitor_up	Curated_gene_sets:gazda_diam...6	39	-0.0011579	-5.12e-05	0.16586	0.50279	0.887229	0.47324	0.882879
GO_bp:go_histone_serine_phosphorylation	GO_bp:go_histone_serine_phos...	11	-0.0018595	-4.37e-05	0.2674	0.50277	0.887229
GO_bp:go_membrane_repolarization_during_ventricular_cardiac_muscle_cell_action_potential	GO_bp:go_membrane_repolariza...4	14	-0.0018963	-5.03e-05	0.28174	0.50269	0.887229
GO_bp:go_positive_regulation_of_ire1_mediated_unfolded_protein_response	GO_bp:go_positive_regulation...422	7	-0.0026693	-5e-05	0.40829	0.50261	0.887229
Curated_gene_sets:biocarta_myosin_pathway	Curated_gene_sets:biocarta_m...18	11	-0.0020346	-4.78e-05	0.27681	0.50293	0.887309	0.81115	0.943389
GO_bp:go_regulation_of_rna_binding	GO_bp:go_regulation_of_rna_b...	12	-0.0019106	-4.69e-05	0.25843	0.50295	0.887309
Curated_gene_sets:hsiao_housekeeping_genes	Curated_gene_sets:hsiao_hous...	392	-0.0003694	-5.13e-05	0.045975	0.50321	0.887465	0.18647	0.796121
GO_bp:go_alcohol_catabolic_process	GO_bp:go_alcohol_catabolic_p...	53	-0.0010364	-5.34e-05	0.12944	0.50319	0.887465	0.6234	0.90424
GO_bp:go_regulation_of_synaptic_vesicle_fusion_to_presynaptic_active_zone_membrane	GO_bp:go_regulation_of_synap...14	10	-0.0021349	-4.78e-05	0.26914	0.50316	0.887465
Curated_gene_sets:dacosta_ercc3_allele_xpcs_vs_ttd_up	Curated_gene_sets:dacosta_er...2	27	-0.0016424	-6.04e-05	0.1983	0.5033	0.887523	0.94382	0.978866
GO_bp:go_regulation_of_respiratory_gaseous_exchange_by_neurological_system_process	GO_bp:go_regulation_of_respi...3	13	-0.0026545	-6.78e-05	0.28473	0.50372	0.88796	0.28276	0.837575
GO_cc:go_ciliary_part	GO_cc:go_ciliary_part	442	-0.0004034	-5.94e-05	0.044321	0.50363	0.88796	0.11253	0.74313
GO_mf:go_dna_n_glycosylase_activity	GO_mf:go_dna_n_glycosylase_a...	14	-0.0023047	-6.11e-05	0.24791	0.50371	0.88796	0.50646	0.887694
Curated_gene_sets:johnstone_parvb_targets_3_up	Curated_gene_sets:johnstone_...6	424	-0.000454	-6.55e-05	0.046841	0.50387	0.888057	0.33431	0.851419
GO_cc:go_pyruvate_dehydrogenase_complex	GO_cc:go_pyruvate_dehydrogen...	8	-0.0028981	-5.81e-05	0.29727	0.50389	0.888057
Curated_gene_sets:miyagawa_targets_of_ewsr1_ets_fusions_dn	Curated_gene_sets:miyagawa_t...1	225	-0.000712	-7.53e-05	0.068891	0.50412	0.888362	0.55998	0.896842
Curated_gene_sets:biocarta_keratinocyte_pathway	Curated_gene_sets:biocarta_k...	45	-0.0015198	-7.22e-05	0.14369	0.50422	0.888389	0.58235	0.897443
GO_bp:go_negative_regulation_of_collateral_sprouting	GO_bp:go_negative_regulation...162	9	-0.0038154	-8.11e-05	0.35779	0.50425	0.888389
Curated_gene_sets:lee_early_t_lymphocyte_up	Curated_gene_sets:lee_early_...2	104	-0.0009926	-7.16e-05	0.090361	0.50438	0.888415	0.6486	0.911572
GO_cc:go_cd40_receptor_complex	GO_cc:go_cd40_receptor_compl...	11	-0.0025651	-6.03e-05	0.2359	0.50434	0.888415	0.50559	0.887694
Curated_gene_sets:de_yy1_targets_up	Curated_gene_sets:de_yy1_tar...2	19	-0.0030679	-9.47e-05	0.23402	0.50523	0.888666	0.23234	0.820606
Curated_gene_sets:heidenblad_amplified_in_bone_cancer	Curated_gene_sets:heidenblad...5	7	-0.0049951	-9.37e-05	0.36185	0.50551	0.888666	0.83731	0.94903
Curated_gene_sets:rao_bound_by_sall4	Curated_gene_sets:rao_bound_...1	219	-0.0008579	-8.95e-05	0.064437	0.50531	0.888666	0.39331	0.8596
Curated_gene_sets:reactome_glycerophospholipid_biosynthesis	Curated_gene_sets:reactome_g...52	128	-0.0012157	-9.72e-05	0.086569	0.5056	0.888666	0.28034	0.836941
Curated_gene_sets:reactome_runx3_regulates_cdkn1a_transcription	Curated_gene_sets:reactome_r...146	7	-0.0054455	-0.0001021	0.39289	0.50553	0.888666
Curated_gene_sets:takao_response_to_uvb_radiation_dn	Curated_gene_sets:takao_resp...1	98	-0.0012785	-8.95e-05	0.096442	0.50529	0.888666	0.78915	0.938547
GO_bp:go_cellular_response_to_ethanol	GO_bp:go_cellular_response_t...33	14	-0.0034772	-9.22e-05	0.2592	0.50535	0.888666	0.26504	0.830809
GO_bp:go_cellular_response_to_heparin	GO_bp:go_cellular_response_t...48	5	-0.0057766	-9.15e-05	0.50288	0.50458	0.888666
GO_bp:go_circadian_sleep_wake_cycle_rem_sleep	GO_bp:go_circadian_sleep_wak...3	6	-0.004855	-8.43e-05	0.39428	0.50491	0.888666
GO_bp:go_keratinization	GO_bp:go_keratinization	220	-0.0011722	-0.0001226	0.087753	0.50533	0.888666	0.74443	0.929098
GO_bp:go_lipoprotein_metabolic_process	GO_bp:go_lipoprotein_metabol...	30	-0.0026257	-0.0001019	0.19277	0.50543	0.888666	0.25501	0.828524
GO_bp:go_protein_localization_to_juxtaparanode_region_of_axon	GO_bp:go_protein_localizatio...22	5	-0.005316	-8.42e-05	0.40933	0.50518	0.888666
GO_bp:go_regulation_of_glycogen_metabolic_process	GO_bp:go_regulation_of_glyco...2	34	-0.0021166	-8.74e-05	0.15174	0.50556	0.888666	0.32344	0.848049
GO_bp:go_response_to_antimetabolite	GO_bp:go_response_to_antimet...	12	-0.0041741	-0.0001025	0.30249	0.5055	0.888666
GO_bp:go_rna_surveillance	GO_bp:go_rna_surveillance	15	-0.0031003	-8.51e-05	0.22024	0.50562	0.888666	0.56382	0.897277
GO_cc:go_bloc_complex	GO_cc:go_bloc_complex	21	-0.0024154	-7.84e-05	0.18959	0.50508	0.888666	0.40103	0.861829
GO_cc:go_calyx_of_held	GO_cc:go_calyx_of_held	24	-0.0028698	-9.96e-05	0.20665	0.50554	0.888666
GO_mf:go_lipase_activity	GO_mf:go_lipase_activity	124	-0.0012527	-9.86e-05	0.088188	0.50567	0.888666	0.63459	0.906642
GO_mf:go_phosphatidylinositol_bisphosphate_binding	GO_mf:go_phosphatidylinosito...17	102	-0.0012147	-8.67e-05	0.095326	0.50508	0.888666	0.4999	0.887501
GO_mf:go_wnt_protein_binding	GO_mf:go_wnt_protein_binding	37	-0.0021272	-9.16e-05	0.1681	0.50505	0.888666	0.27647	0.836941
Curated_gene_sets:rutella_response_to_hgf_up	Curated_gene_sets:rutella_re...4	419	-0.0006906	-9.91e-05	0.047216	0.50583	0.888847	0.72438	0.923312
Curated_gene_sets:weber_methylated_lcp_in_sperm_dn	Curated_gene_sets:weber_meth...11	8	-0.0045465	-9.11e-05	0.29954	0.50606	0.889049	0.12314	0.748183
GO_bp:go_neural_tube_formation	GO_bp:go_neural_tube_formati...	104	-0.0013928	-0.0001004	0.092069	0.50603	0.889049	0.66058	0.912996
GO_bp:go_positive_regulation_of_kidney_development	GO_bp:go_positive_regulation...430	40	-0.0025707	-0.0001151	0.16695	0.50614	0.889089	0.52305	0.891104
Curated_gene_sets:hummerich_benign_skin_tumor_up	Curated_gene_sets:hummerich_...2	13	-0.0043696	-0.0001116	0.26908	0.50648	0.889231	0.20325	0.803031
Curated_gene_sets:phong_tnf_response_via_p38_partial	Curated_gene_sets:phong_tnf_...3	164	-0.0012497	-0.000113	0.079041	0.50631	0.889231	0.76332	0.932758
Curated_gene_sets:pid_plk1_pathway	Curated_gene_sets:pid_plk1_p...	44	-0.0024482	-0.000115	0.14312	0.50682	0.889231	0.67546	0.915582
Curated_gene_sets:turashvili_breast_ductal_carcinoma_vs_lobular_normal_dn	Curated_gene_sets:turashvili...5	65	-0.0021904	-0.000125	0.12646	0.50691	0.889231	0.55398	0.895639
GO_bp:go_apolipoprotein_a_i_mediated_signaling_pathway	GO_bp:go_apolipoprotein_a_i_...	6	-0.0071549	-0.0001242	0.431	0.50662	0.889231
GO_bp:go_cellular_response_to_heat	GO_bp:go_cellular_response_t...47	128	-0.0014066	-0.0001124	0.081564	0.50688	0.889231	0.97216	0.986704
GO_bp:go_mitochondrial_trna_methylation	GO_bp:go_mitochondrial_trna_...1	6	-0.0054223	-9.41e-05	0.3339	0.50648	0.889231
GO_bp:go_modulation_by_host_of_viral_genome_replication	GO_bp:go_modulation_by_host_...2	14	-0.0036938	-9.79e-05	0.21522	0.50685	0.889231
GO_bp:go_negative_regulation_of_cardiac_muscle_tissue_growth	GO_bp:go_negative_regulation...81	22	-0.0032959	-0.0001095	0.19966	0.50659	0.889231
GO_bp:go_positive_regulation_of_type_i_interferon_mediated_signaling_pathway	GO_bp:go_positive_regulation...854	12	-0.0049052	-0.0001204	0.28366	0.5069	0.889231
GO_bp:go_receptor_mediated_endocytosis_involved_in_cholesterol_transport	GO_bp:go_receptor_mediated_e...2	5	-0.0070175	-0.0001112	0.42974	0.50651	0.889231
GO_bp:go_response_to_interleukin_15	GO_bp:go_response_to_interle...4	14	-0.0046434	-0.0001231	0.27734	0.50668	0.889231
GO_bp:go_acrosomal_vesicle_exocytosis	GO_bp:go_acrosomal_vesicle_e...	5	-0.0066879	-0.000106	0.3777	0.50706	0.889394
Curated_gene_sets:reactome_role_of_abl_in_robo_slit_signaling	Curated_gene_sets:reactome_r...118	8	-0.0064798	-0.0001299	0.36075	0.50717	0.889486
Curated_gene_sets:browne_hcmv_infection_10hr_up	Curated_gene_sets:browne_hcm...2	95	-0.0018053	-0.0001244	0.097563	0.50738	0.889631	0.26443	0.830809
Curated_gene_sets:gaussmann_mll_af4_fusion_targets_e_dn	Curated_gene_sets:gaussmann_...9	22	-0.0040503	-0.0001346	0.21227	0.50761	0.889631	0.24102	0.822192
Curated_gene_sets:pid_integrin_a4b1_pathway	Curated_gene_sets:pid_integr...6	33	-0.0031587	-0.0001285	0.1697	0.50743	0.889631	0.18804	0.797428
Curated_gene_sets:tonks_targets_of_runx1_runx1t1_fusion_sustained_in_monocyte_up	Curated_gene_sets:tonks_targ...13	21	-0.0040489	-0.0001314	0.21219	0.50761	0.889631	0.083136	0.71631
GO_bp:go_regulation_of_extrinsic_apoptotic_signaling_pathway_via_death_domain_receptors	GO_bp:go_regulation_of_extri...3	56	-0.0024403	-0.0001293	0.1258	0.50774	0.889631	0.72619	0.923761
GO_bp:go_regulation_of_long_chain_fatty_acid_import_into_cell	GO_bp:go_regulation_of_long_...1	5	-0.0073323	-0.0001162	0.37866	0.50772	0.889631
GO_bp:go_regulation_of_mesenchymal_cell_proliferation	GO_bp:go_regulation_of_mesen...1	34	-0.0035215	-0.0001454	0.18084	0.50777	0.889631	0.424	0.865549
GO_bp:go_transcription_coupled_nucleotide_excision_repair	GO_bp:go_transcription_coupl...	73	-0.0019086	-0.0001154	0.10363	0.50735	0.889631	0.13364	0.754545
GO_mf:go_axon_guidance_receptor_activity	GO_mf:go_axon_guidance_recep...	9	-0.0062402	-0.0001327	0.32126	0.50775	0.889631
Curated_gene_sets:gargalovic_response_to_oxidized_phospholipids_grey_up	Curated_gene_sets:gargalovic...10	17	-0.0046062	-0.0001346	0.23285	0.50789	0.889741	0.051418	0.64326
GO_bp:go_glutathione_derivative_biosynthetic_process	GO_bp:go_glutathione_derivat...	21	-0.0046822	-0.000152	0.23034	0.50811	0.889925
GO_bp:go_negative_regulation_of_lipoprotein_lipase_activity	GO_bp:go_negative_regulation...378	6	-0.0069584	-0.0001208	0.34253	0.5081	0.889925
Curated_gene_sets:guenther_growth_spherical_vs_adherent_up	Curated_gene_sets:guenther_g...2	21	-0.0045685	-0.0001483	0.21615	0.50843	0.889934	0.45165	0.878433
GO_bp:go_formation_of_anatomical_boundary	GO_bp:go_formation_of_anatom...	5	-0.0077324	-0.0001225	0.36489	0.50845	0.889934
GO_bp:go_positive_regulation_of_cell_proliferation_involved_in_heart_morphogenesis	GO_bp:go_positive_regulation...136	6	-0.0089273	-0.000155	0.43095	0.50826	0.889934
GO_bp:go_striated_muscle_myosin_thick_filament_assembly	GO_bp:go_striated_muscle_myo...	11	-0.0063294	-0.0001487	0.30196	0.50836	0.889934
GO_bp:go_superoxide_metabolic_process	GO_bp:go_superoxide_metaboli...	65	-0.0026142	-0.0001491	0.12325	0.50846	0.889934	0.95982	0.981056
GO_cc:go_intrinsic_component_of_presynaptic_active_zone_membrane	GO_cc:go_intrinsic_component...13	19	-0.0045971	-0.000142	0.22263	0.50824	0.889934
Curated_gene_sets:nguyen_notch1_targets_dn	Curated_gene_sets:nguyen_not...1	82	-0.0022977	-0.0001472	0.1069	0.50857	0.88997	0.2823	0.837575
GO_cc:go_chromaffin_granule	GO_cc:go_chromaffin_granule	8	-0.007394	-0.0001482	0.33979	0.50868	0.88997
GO_mf:go_basal_transcription_machinery_binding	GO_mf:go_basal_transcription...	56	-0.0025933	-0.0001374	0.12	0.50862	0.88997	0.23455	0.820606
GO_mf:go_endoribonuclease_activity_producing_3_phosphomonoesters	GO_mf:go_endoribonuclease_ac...2	10	-0.0060384	-0.0001353	0.27665	0.50871	0.88997
Curated_gene_sets:abraham_alpc_vs_multiple_myeloma_up	Curated_gene_sets:abraham_al...2	26	-0.0054873	-0.0001982	0.19996	0.51095	0.889986	0.50749	0.887694
Curated_gene_sets:burton_adipogenesis_10	Curated_gene_sets:burton_adi...2	31	-0.0044215	-0.0001743	0.16802	0.5105	0.889986	0.85505	0.953727
Curated_gene_sets:cheng_response_to_nickel_acetate	Curated_gene_sets:cheng_resp...	42	-0.0034141	-0.0001567	0.14261	0.50955	0.889986	0.11949	0.74776
Curated_gene_sets:gaussmann_mll_af4_fusion_targets_d_dn	Curated_gene_sets:gaussmann_...7	10	-0.0084258	-0.0001888	0.28775	0.51168	0.889986	0.67161	0.915179
Curated_gene_sets:jiang_vhl_targets	Curated_gene_sets:jiang_vhl_...	87	-0.0024445	-0.0001613	0.10125	0.50963	0.889986	0.71899	0.922728
Curated_gene_sets:kan_response_to_arsenic_trioxide	Curated_gene_sets:kan_respon...	119	-0.0021569	-0.0001663	0.092694	0.50928	0.889986	0.26195	0.829923
Curated_gene_sets:kasler_hdac7_targets_2_up	Curated_gene_sets:kasler_hda...4	7	-0.010382	-0.0001947	0.36389	0.51138	0.889986	0.67126	0.915179
Curated_gene_sets:kegg_pantothenate_and_coa_biosynthesis	Curated_gene_sets:kegg_panto...	16	-0.0060212	-0.0001706	0.22406	0.51072	0.889986	0.11639	0.746897
Curated_gene_sets:kegg_renin_angiotensin_system	Curated_gene_sets:kegg_renin...	18	-0.005878	-0.0001767	0.23464	0.50999	0.889986	0.67452	0.915582
Curated_gene_sets:mcgarvey_silenced_by_methylation_in_colon_cancer	Curated_gene_sets:mcgarvey_s...	42	-0.0042284	-0.000194	0.15432	0.51093	0.889986	0.29778	0.840786
Curated_gene_sets:mori_emu_myc_lymphoma_by_onset_time_dn	Curated_gene_sets:mori_emu_m...1	18	-0.004714	-0.0001417	0.20746	0.50906	0.889986	0.5728	0.897351
Curated_gene_sets:mori_pre_bi_lymphocyte_dn	Curated_gene_sets:mori_pre_b...1	77	-0.0028849	-0.0001791	0.10721	0.51073	0.889986	0.45507	0.878433
Curated_gene_sets:reactome_adrenoceptors	Curated_gene_sets:reactome_a...65	9	-0.0085506	-0.0001818	0.35256	0.50967	0.889986
Curated_gene_sets:reactome_dectin_1_mediated_noncanonical_nf_kb_signaling	Curated_gene_sets:reactome_d...11	64	-0.0024225	-0.0001371	0.1071	0.50902	0.889986
Curated_gene_sets:reactome_fceri_mediated_mapk_activation	Curated_gene_sets:reactome_f...12	32	-0.0046648	-0.0001869	0.16474	0.51129	0.889986
Curated_gene_sets:reactome_fgfr1_mutant_receptor_activation	Curated_gene_sets:reactome_f...18	31	-0.0040725	-0.0001606	0.17914	0.50907	0.889986
Curated_gene_sets:reactome_nef_mediates_down_modulation_of_cell_surface_receptors_by_recruiting_them_to_clathrin_adapters	Curated_gene_sets:reactome_n...15	21	-0.0048854	-0.0001586	0.18456	0.51056	0.889986	0.025807	0.562879
Curated_gene_sets:tomida_lung_cancer_poor_survival	Curated_gene_sets:tomida_lun...	5	-0.009934	-0.0001574	0.40338	0.50982	0.889986	0.5734	0.897351
Curated_gene_sets:tonks_targets_of_runx1_runx1t1_fusion_sustained_in_granulocyte_dn	Curated_gene_sets:tonks_targ...10	7	-0.011664	-0.0002187	0.39169	0.51188	0.889986	0.93466	0.976613
Curated_gene_sets:xu_gh1_exogenous_targets_up	Curated_gene_sets:xu_gh1_exo...2	54	-0.0034748	-0.0001807	0.12915	0.51073	0.889986	0.45521	0.878433
Curated_gene_sets:zhou_tnf_signaling_30min	Curated_gene_sets:zhou_tnf_s...1	52	-0.0030185	-0.0001541	0.12316	0.50978	0.889986	0.56544	0.897351
GO_bp:go_autophagic_cell_death	GO_bp:go_autophagic_cell_dea...	8	-0.0092229	-0.0001849	0.31097	0.51183	0.889986
GO_bp:go_cell_migration_involved_in_sprouting_angiogenesis	GO_bp:go_cell_migration_invo...4	54	-0.0037271	-0.0001939	0.13072	0.51137	0.889986	0.16128	0.780028
GO_bp:go_cellular_response_to_alcohol	GO_bp:go_cellular_response_t...4	85	-0.0026705	-0.0001741	0.11015	0.50967	0.889986	0.21851	0.813106
GO_bp:go_cellular_response_to_laminar_fluid_shear_stress	GO_bp:go_cellular_response_t...63	7	-0.010426	-0.0001955	0.35577	0.51169	0.889986
GO_bp:go_divalent_inorganic_cation_transport	GO_bp:go_divalent_inorganic_...3	464	-0.0013164	-0.0001986	0.044769	0.51173	0.889986	0.15925	0.778109
GO_bp:go_high_density_lipoprotein_particle_clearance	GO_bp:go_high_density_lipopr...2	13	-0.0063417	-0.000162	0.21732	0.51164	0.889986
GO_bp:go_icosanoid_catabolic_process	GO_bp:go_icosanoid_catabolic...	5	-0.0099956	-0.0001584	0.43126	0.50925	0.889986
GO_bp:go_inner_ear_receptor_cell_stereocilium_organization	GO_bp:go_inner_ear_receptor_...2	27	-0.0042211	-0.0001554	0.18916	0.5089	0.889986
GO_bp:go_long_chain_fatty_acyl_coa_biosynthetic_process	GO_bp:go_long_chain_fatty_ac...7	19	-0.0060008	-0.0001853	0.24156	0.50991	0.889986
GO_bp:go_mesonephric_tubule_formation	GO_bp:go_mesonephric_tubule_...1	9	-0.010913	-0.000232	0.37376	0.51165	0.889986
GO_bp:go_negative_regulation_of_erad_pathway	GO_bp:go_negative_regulation...229	13	-0.0068156	-0.0001741	0.25315	0.51074	0.889986	0.7894	0.938547
GO_bp:go_negative_regulation_of_neuroblast_proliferation	GO_bp:go_negative_regulation...461	5	-0.012607	-0.0001998	0.50744	0.50991	0.889986
GO_bp:go_positive_regulation_of_oxidative_phosphorylation	GO_bp:go_positive_regulation...605	8	-0.0080679	-0.0001617	0.273	0.51179	0.889986
GO_bp:go_positive_regulation_of_receptor_binding	GO_bp:go_positive_regulation...692	9	-0.010256	-0.000218	0.34432	0.51188	0.889986
GO_bp:go_post_embryonic_eye_morphogenesis	GO_bp:go_post_embryonic_eye_...	6	-0.012269	-0.000213	0.41197	0.51188	0.889986
GO_bp:go_protein_glycosylation_in_golgi	GO_bp:go_protein_glycosylati...	5	-0.011968	-0.0001897	0.47034	0.51015	0.889986
GO_bp:go_regulation_of_apoptotic_cell_clearance	GO_bp:go_regulation_of_apopt...1	9	-0.0090218	-0.0001918	0.33321	0.5108	0.889986
GO_bp:go_regulation_of_dna_binding_transcription_factor_activity	GO_bp:go_regulation_of_dna_b...2	414	-0.0012294	-0.0001754	0.046981	0.51044	0.889986
GO_bp:go_reproductive_system_development	GO_bp:go_reproductive_system...	419	-0.0013744	-0.0001973	0.049124	0.51116	0.889986	0.16736	0.781073
GO_bp:go_response_to_purine_containing_compound	GO_bp:go_response_to_purine_...	154	-0.0020386	-0.0001786	0.076787	0.51059	0.889986	0.65411	0.91252
GO_bp:go_response_to_type_i_interferon	GO_bp:go_response_to_type_i_...	94	-0.002875	-0.0001971	0.10575	0.51084	0.889986	0.53501	0.893528
GO_bp:go_spermatid_nucleus_differentiation	GO_bp:go_spermatid_nucleus_d...	21	-0.0048916	-0.0001588	0.18704	0.51043	0.889986	0.31166	0.843103
GO_bp:go_srebp_signaling_pathway	GO_bp:go_srebp_signaling_pat...	9	-0.0070282	-0.0001494	0.29199	0.5096	0.889986
GO_cc:go_actin_based_cell_projection	GO_cc:go_actin_based_cell_pr...	205	-0.0016434	-0.0001659	0.06758	0.5097	0.889986	0.49583	0.886788
GO_cc:go_mismatch_repair_complex	GO_cc:go_mismatch_repair_com...	9	-0.0065916	-0.0001401	0.26351	0.50998	0.889986	0.93092	0.976132
GO_cc:go_protein_phosphatase_type_2a_complex	GO_cc:go_protein_phosphatase...2	19	-0.0054762	-0.0001691	0.2004	0.5109	0.889986	0.41078	0.863362
GO_mf:go_arginine_binding	GO_mf:go_arginine_binding	7	-0.0079339	-0.0001488	0.33185	0.50954	0.889986
GO_mf:go_carbonyl_reductase_nadph_activity	GO_mf:go_carbonyl_reductase_...	5	-0.0097957	-0.0001552	0.42985	0.50909	0.889986
GO_mf:go_galanin_receptor_activity	GO_mf:go_galanin_receptor_ac...	11	-0.0098596	-0.0002317	0.34611	0.51136	0.889986
GO_mf:go_hydrolase_activity_acting_on_carbon_nitrogen_but_not_peptide_bonds_in_cyclic_amidines	GO_mf:go_hydrolase_activity_...4	34	-0.0049928	-0.0002062	0.17245	0.51155	0.889986	0.31955	0.848049
GO_mf:go_interleukin_1_receptor_binding	GO_mf:go_interleukin_1_recep...2	16	-0.0069905	-0.0001981	0.31196	0.50894	0.889986	0.65563	0.91252
GO_mf:go_oxidoreductase_activity_acting_on_the_ch_ch_group_of_donors_nad_or_nadp_as_acceptor	GO_mf:go_oxidoreductase_acti...28	25	-0.0053493	-0.0001895	0.18615	0.51146	0.889986	0.22126	0.815557
GO_mf:go_sphingomyelin_phosphodiesterase_activity	GO_mf:go_sphingomyelin_phosp...	6	-0.0096769	-0.000168	0.3389	0.51139	0.889986
GO_mf:go_sumo_binding	GO_mf:go_sumo_binding	15	-0.005915	-0.0001623	0.24422	0.50966	0.889986	0.53827	0.895178
Curated_gene_sets:jaatinen_hematopoietic_stem_cell_up	Curated_gene_sets:jaatinen_h...2	309	-0.0016909	-0.000209	0.056329	0.51197	0.890043	0.23262	0.820606
Curated_gene_sets:graessmann_apoptosis_by_serum_deprivation_dn	Curated_gene_sets:graessmann...3	229	-0.0019887	-0.0002121	0.062542	0.51268	0.890256	0.81293	0.943931
Curated_gene_sets:heidenblad_amplicon_8q24_up	Curated_gene_sets:heidenblad...4	40	-0.0048127	-0.0002155	0.15298	0.51255	0.890256	0.80878	0.942291
Curated_gene_sets:kegg_leukocyte_transendothelial_migration	Curated_gene_sets:kegg_leuko...	115	-0.0028174	-0.0002135	0.088407	0.51271	0.890256	0.050552	0.643152
Curated_gene_sets:korkola_choriocarcinoma_dn	Curated_gene_sets:korkola_ch...2	11	-0.0097004	-0.000228	0.29702	0.51303	0.890256	0.26138	0.829896
Curated_gene_sets:reactome_respiratory_electron_transport	Curated_gene_sets:reactome_r...80	93	-0.0030517	-0.0002081	0.094589	0.51287	0.890256	0.86799	0.95827
Curated_gene_sets:steger_adipogenesis_dn	Curated_gene_sets:steger_adi...1	25	-0.0055148	-0.0001953	0.16967	0.51296	0.890256	0.73981	0.928266
Curated_gene_sets:vandesluis_normal_embryos_dn	Curated_gene_sets:vandesluis...6	18	-0.0077263	-0.0002322	0.23694	0.51301	0.890256	0.95375	0.9795
Curated_gene_sets:xu_crebbp_targets_dn	Curated_gene_sets:xu_crebbp_...1	39	-0.0049796	-0.0002202	0.15202	0.51307	0.890256	0.95135	0.979098
GO_bp:go_blood_vessel_endothelial_cell_proliferation_involved_in_sprouting_angiogenesis	GO_bp:go_blood_vessel_endoth...3	19	-0.0078355	-0.000242	0.23999	0.51302	0.890256
GO_bp:go_mitochondrial_respiratory_chain_complex_iv_assembly	GO_bp:go_mitochondrial_respi...3	20	-0.0056117	-0.0001778	0.17967	0.51246	0.890256
GO_bp:go_mrna_modification	GO_bp:go_mrna_modification	22	-0.0057705	-0.0001917	0.18559	0.5124	0.890256	0.79025	0.938547
GO_bp:go_peptidyl_lysine_modification	GO_bp:go_peptidyl_lysine_mod...	381	-0.0014501	-0.0001987	0.046783	0.51236	0.890256	0.239	0.821305
GO_bp:go_phosphate_ion_transmembrane_transport	GO_bp:go_phosphate_ion_trans...1	15	-0.0072676	-0.0001994	0.22809	0.51271	0.890256
GO_bp:go_response_to_pheromone	GO_bp:go_response_to_pheromo...	6	-0.012401	-0.0002153	0.39786	0.51243	0.890256
GO_bp:go_serine_family_amino_acid_biosynthetic_process	GO_bp:go_serine_family_amino...1	19	-0.006581	-0.0002032	0.20538	0.51278	0.890256	0.7388	0.927615
GO_cc:go_external_side_of_plasma_membrane	GO_cc:go_external_side_of_pl...	310	-0.0018758	-0.0002323	0.058275	0.51284	0.890256	0.58811	0.898961
GO_mf:go_water_transmembrane_transporter_activity	GO_mf:go_water_transmembrane...	12	-0.009925	-0.0002436	0.32377	0.51223	0.890256	0.8521	0.952669
Curated_gene_sets:dorsam_hoxa9_targets_up	Curated_gene_sets:dorsam_hox...2	35	-0.0052655	-0.0002206	0.15675	0.5134	0.890564	0.69843	0.91972
GO_bp:go_activation_of_cysteine_type_endopeptidase_activity_involved_in_apoptotic_process_by_cytochrome_c	GO_bp:go_activation_of_cyste...3	7	-0.011311	-0.0002121	0.33618	0.51342	0.890564
GO_bp:go_dna_cytosine_deamination	GO_bp:go_dna_cytosine_deamin...	9	-0.014731	-0.0003132	0.43927	0.51338	0.890564
Curated_gene_sets:landis_erbb2_breast_preneoplastic_dn	Curated_gene_sets:landis_erb...1	57	-0.0041624	-0.0002224	0.12156	0.51366	0.890768	0.48804	0.884962
Curated_gene_sets:reactome_incretin_synthesis_secretion_and_inactivation	Curated_gene_sets:reactome_i...7	23	-0.0064892	-0.0002204	0.18875	0.51371	0.890768	0.6939	0.919463
Curated_gene_sets:reactome_runx3_regulates_notch_signaling	Curated_gene_sets:reactome_r...148	14	-0.0093006	-0.0002466	0.27281	0.5136	0.890768
GO_mf:go_ligase_activity	GO_mf:go_ligase_activity	145	-0.0026075	-0.0002217	0.075293	0.51381	0.890842	0.32539	0.848616
GO_bp:go_negative_regulation_of_cold_induced_thermogenesis	GO_bp:go_negative_regulation...160	46	-0.0047837	-0.0002297	0.13486	0.51415	0.891232
GO_bp:go_positive_regulation_of_synaptic_vesicle_clustering	GO_bp:go_positive_regulation...782	5	-0.015305	-0.0002425	0.43176	0.51414	0.891232
GO_bp:go_glomerular_mesangial_cell_proliferation	GO_bp:go_glomerular_mesangia...2	10	-0.012142	-0.0002721	0.33881	0.51429	0.891375
GO_mf:go_microfilament_motor_activity	GO_mf:go_microfilament_motor...	22	-0.0083474	-0.0002774	0.23059	0.51444	0.891535	0.65241	0.91252
Curated_gene_sets:dutertre_estradiol_response_24hr_dn	Curated_gene_sets:dutertre_e...1	501	-0.0016779	-0.0002628	0.045057	0.51485	0.891946	0.1011	0.728802
Curated_gene_sets:mori_emu_myc_lymphoma_by_onset_time_up	Curated_gene_sets:mori_emu_m...2	107	-0.0031074	-0.0002272	0.083834	0.51478	0.891946	0.50518	0.887694
GO_bp:go_skeletal_muscle_organ_development	GO_bp:go_skeletal_muscle_org...	167	-0.0028182	-0.000257	0.07581	0.51483	0.891946	0.37261	0.854199
Curated_gene_sets:wakabayashi_adipogenesis_pparg_bound_36hr	Curated_gene_sets:wakabayash...1	29	-0.006455	-0.0002462	0.1714	0.51502	0.892044	0.08202	0.714764
GO_bp:go_formation_of_cytoplasmic_translation_initiation_complex	GO_bp:go_formation_of_cytopl...	14	-0.0091787	-0.0002433	0.24091	0.5152	0.892044
GO_bp:go_insemination	GO_bp:go_insemination	12	-0.011755	-0.0002885	0.31194	0.51503	0.892044	0.038	0.617985
GO_bp:go_negative_regulation_of_gonadotropin_secretion	GO_bp:go_negative_regulation...275	7	-0.016495	-0.0003093	0.43093	0.51527	0.892044
GO_bp:go_peroxisomal_membrane_transport	GO_bp:go_peroxisomal_membran...	18	-0.0077928	-0.0002342	0.20394	0.51524	0.892044
GO_bp:go_terminal_button_organization	GO_bp:go_terminal_button_org...	5	-0.016719	-0.0002649	0.43559	0.51531	0.892044
GO_cc:go_translation_preinitiation_complex	GO_cc:go_translation_preinit...	18	-0.0083036	-0.0002496	0.21872	0.51514	0.892044	0.80721	0.942291
Curated_gene_sets:liu_smarca4_targets	Curated_gene_sets:liu_smarca...	47	-0.0053501	-0.0002597	0.13613	0.51567	0.892069	0.66193	0.913273
Curated_gene_sets:oswald_hematopoietic_stem_cell_in_collagen_gel_up	Curated_gene_sets:oswald_hem...2	220	-0.0025667	-0.0002683	0.065871	0.51554	0.892069	0.89875	0.965117
Curated_gene_sets:reactome_zinc_influx_into_cells_by_the_slc39_gene_family	Curated_gene_sets:reactome_z...3	10	-0.011443	-0.0002564	0.29472	0.51549	0.892069
Curated_gene_sets:wang_response_to_forskolin_up	Curated_gene_sets:wang_respo...5	21	-0.0087153	-0.0002829	0.22237	0.51563	0.892069	0.18126	0.79378
GO_cc:go_site_of_dna_damage	GO_cc:go_site_of_dna_damage	70	-0.0042395	-0.000251	0.10839	0.5156	0.892069
GO_mf:go_rna_polymerase_ii_repressing_transcription_factor_binding	GO_mf:go_rna_polymerase_ii_r...	35	-0.0062436	-0.0002616	0.16158	0.51541	0.892069	0.77447	0.935671
Curated_gene_sets:petretto_cardiac_hypertrophy	Curated_gene_sets:petretto_c...	34	-0.0064919	-0.0002681	0.16403	0.51578	0.89216	0.85056	0.952576
Curated_gene_sets:yih_response_to_arsenite_c4	Curated_gene_sets:yih_respon...4	17	-0.0089608	-0.0002618	0.22485	0.51589	0.892251	0.89082	0.963731
Curated_gene_sets:kegg_rna_degradation	Curated_gene_sets:kegg_rna_d...	57	-0.0049551	-0.0002648	0.12074	0.51637	0.892483	0.15083	0.771112
Curated_gene_sets:reactome_trna_processing_in_the_nucleus	Curated_gene_sets:reactome_t...120	58	-0.0048713	-0.0002626	0.11907	0.51632	0.892483
GO_bp:go_negative_regulation_of_interleukin_1_production	GO_bp:go_negative_regulation...329	28	-0.0078167	-0.000293	0.19295	0.51616	0.892483	0.60447	0.903081
GO_bp:go_positive_regulation_of_mitochondrial_fission	GO_bp:go_positive_regulation...508	15	-0.0086445	-0.0002372	0.21136	0.51631	0.892483	0.74066	0.928527
GO_bp:go_regulation_of_protein_localization_to_endosome	GO_bp:go_regulation_of_prote...38	12	-0.01278	-0.0003137	0.31147	0.51636	0.892483
GO_bp:go_regulation_of_vascular_permeability	GO_bp:go_regulation_of_vascu...2	32	-0.0076064	-0.0003047	0.18657	0.51626	0.892483	0.58792	0.898961
Curated_gene_sets:ferreira_ewings_sarcoma_unstable_vs_stable_dn	Curated_gene_sets:ferreira_e...1	94	-0.0038417	-0.0002634	0.092937	0.51649	0.892543	0.031032	0.592899
Curated_gene_sets:mizukami_hypoxia_up	Curated_gene_sets:mizukami_h...2	12	-0.010856	-0.0002665	0.26208	0.51652	0.892543	0.055548	0.655738
Curated_gene_sets:jaeger_metastasis_up	Curated_gene_sets:jaeger_met...2	44	-0.0062109	-0.0002917	0.14917	0.51661	0.892599	0.44397	0.875852
Curated_gene_sets:reactome_runx3_regulates_bcl2l11_bim_transcription	Curated_gene_sets:reactome_r...145	5	-0.019025	-0.0003015	0.45356	0.51673	0.892607
GO_bp:go_sex_determination	GO_bp:go_sex_determination	22	-0.0093039	-0.0003091	0.22176	0.51673	0.892607	0.11773	0.746897
GO_bp:go_mechanosensory_behavior	GO_bp:go_mechanosensory_beha...	15	-0.011368	-0.0003119	0.26916	0.51684	0.892697	0.26372	0.830809
GO_bp:go_protein_exit_from_endoplasmic_reticulum	GO_bp:go_protein_exit_from_e...	43	-0.0055441	-0.0002574	0.13011	0.51699	0.892857	0.76783	0.933765
Curated_gene_sets:reactome_rna_polymerase_ii_transcription_pre_initiation_and_promoter_opening	Curated_gene_sets:reactome_r...109	46	-0.0053974	-0.0002592	0.12604	0.51708	0.892913
Curated_gene_sets:bhati_g2m_arrest_by_2methoxyestradiol_dn	Curated_gene_sets:bhati_g2m_...1	125	-0.0036643	-0.0002895	0.081986	0.51782	0.893046	0.6255	0.904937
Curated_gene_sets:der_ifn_beta_response_up	Curated_gene_sets:der_ifn_be...2	104	-0.0042597	-0.0003071	0.093071	0.51825	0.893046	0.89036	0.963731
Curated_gene_sets:holleman_daunorubicin_all_up	Curated_gene_sets:holleman_d...2	7	-0.017403	-0.0003263	0.38869	0.51786	0.893046	0.35431	0.852009
Curated_gene_sets:li_induced_t_to_natural_killer_dn	Curated_gene_sets:li_induced...1	137	-0.0038445	-0.0003178	0.081858	0.51873	0.893046	0.65354	0.91252
Curated_gene_sets:mili_pseudopodia_chemotaxis_up	Curated_gene_sets:mili_pseud...3	81	-0.0047674	-0.0003035	0.10384	0.51831	0.893046	0.75723	0.931723
Curated_gene_sets:nakamura_lung_cancer	Curated_gene_sets:nakamura_l...1	8	-0.016326	-0.0003272	0.34329	0.51897	0.893046	0.94281	0.97874
Curated_gene_sets:pid_tgfbr_pathway	Curated_gene_sets:pid_tgfbr_...	54	-0.0060488	-0.0003146	0.13398	0.518	0.893046	0.68895	0.918016
Curated_gene_sets:reactome_the_citric_acid_tca_cycle_and_respiratory_electron_transport	Curated_gene_sets:reactome_t...21	165	-0.0033609	-0.0003047	0.071012	0.51887	0.893046
Curated_gene_sets:ross_aml_of_fab_m7_type	Curated_gene_sets:ross_aml_o...	70	-0.0056852	-0.0003365	0.11895	0.51906	0.893046	0.54007	0.895178
Curated_gene_sets:verrecchia_early_response_to_tgfb1	Curated_gene_sets:verrecchia...2	54	-0.0061156	-0.0003181	0.12813	0.51903	0.893046	0.79256	0.939683
GO_bp:go_cell_differentiation_involved_in_phenotypic_switching	GO_bp:go_cell_differentiatio...6	3	-0.02773	-0.0003404	0.60081	0.51841	0.893046
GO_bp:go_chaperone_mediated_protein_transport	GO_bp:go_chaperone_mediated_...4	11	-0.01196	-0.0002811	0.26588	0.51794	0.893046
GO_bp:go_coenzyme_catabolic_process	GO_bp:go_coenzyme_catabolic_...	14	-0.011783	-0.0003124	0.25523	0.51841	0.893046	0.51692	0.890892
GO_bp:go_determination_of_pancreatic_left_right_asymmetry	GO_bp:go_determination_of_pa...	5	-0.020683	-0.0003278	0.45806	0.51801	0.893046
GO_bp:go_embryonic_skeletal_system_morphogenesis	GO_bp:go_embryonic_skeletal_...4	95	-0.0051492	-0.0003549	0.1091	0.51882	0.893046	0.84676	0.951377
GO_bp:go_hard_palate_development	GO_bp:go_hard_palate_develop...	6	-0.019999	-0.0003471	0.45739	0.51744	0.893046
GO_bp:go_intestinal_epithelial_cell_differentiation	GO_bp:go_intestinal_epitheli...2	18	-0.010871	-0.0003267	0.23206	0.51868	0.893046	0.12086	0.747827
GO_bp:go_intraciliary_retrograde_transport	GO_bp:go_intraciliary_retrog...	12	-0.011565	-0.0002839	0.25482	0.5181	0.893046
GO_bp:go_muscle_hypertrophy	GO_bp:go_muscle_hypertrophy	87	-0.004776	-0.000315	0.10468	0.51819	0.893046	0.0028097	0.28611
GO_bp:go_negative_regulation_of_acute_inflammatory_response	GO_bp:go_negative_regulation...11	12	-0.012649	-0.0003105	0.29165	0.5173	0.893046	0.10496	0.73632
GO_bp:go_negative_regulation_of_camp_mediated_signaling	GO_bp:go_negative_regulation...74	23	-0.0089659	-0.0003046	0.20199	0.5177	0.893046
GO_bp:go_positive_regulation_of_fibroblast_proliferation	GO_bp:go_positive_regulation...296	52	-0.0062482	-0.0003189	0.13715	0.51817	0.893046	0.91039	0.968943
GO_bp:go_positive_regulation_of_phospholipase_activity	GO_bp:go_positive_regulation...627	58	-0.0050757	-0.0002736	0.11559	0.51751	0.893046	0.95361	0.979461
GO_bp:go_positive_regulation_of_release_of_sequestered_calcium_ion_into_cytosol	GO_bp:go_positive_regulation...703	40	-0.0071968	-0.0003223	0.1602	0.51792	0.893046	0.86164	0.956481
GO_bp:go_post_anal_tail_morphogenesis	GO_bp:go_post_anal_tail_morp...	18	-0.011351	-0.0003412	0.24128	0.51876	0.893046	0.63533	0.906769
GO_bp:go_regulation_of_dna_replication	GO_bp:go_regulation_of_dna_r...3	106	-0.0041882	-0.0003048	0.089813	0.5186	0.893046	0.29518	0.840786
GO_bp:go_regulation_of_unsaturated_fatty_acid_biosynthetic_process	GO_bp:go_regulation_of_unsat...	9	-0.014827	-0.0003152	0.33148	0.51784	0.893046
GO_bp:go_rna_destabilization	GO_bp:go_rna_destabilization	31	-0.0081382	-0.0003209	0.17141	0.51893	0.893046	0.334	0.851341
GO_bp:go_small_nucleolar_ribonucleoprotein_complex_assembly	GO_bp:go_small_nucleolar_rib...	10	-0.013094	-0.0002934	0.27909	0.51871	0.893046
GO_cc:go_insulin_like_growth_factor_binding_protein_complex	GO_cc:go_insulin_like_growth...	5	-0.021596	-0.0003422	0.45969	0.51873	0.893046
GO_mf:go_diacylglycerol_binding	GO_mf:go_diacylglycerol_bind...	12	-0.012413	-0.0003047	0.2745	0.51803	0.893046	0.30726	0.843091
GO_mf:go_drug_transmembrane_transporter_activity	GO_mf:go_drug_transmembrane_...	98	-0.00448	-0.0003136	0.098612	0.51812	0.893046
GO_mf:go_mannosyltransferase_activity	GO_mf:go_mannosyltransferase...	26	-0.0077496	-0.0002799	0.17077	0.5181	0.893046	0.55053	0.895639
Curated_gene_sets:inamura_lung_cancer_scc_subtypes_up	Curated_gene_sets:inamura_lu...2	15	-0.01017	-0.0002791	0.21052	0.51926	0.893291	0.36767	0.854199
Curated_gene_sets:reactome_ikba_variant_leads_to_eda_id	Curated_gene_sets:reactome_i...1	7	-0.015239	-0.0002857	0.31015	0.51959	0.89363
GO_bp:go_flavonoid_metabolic_process	GO_bp:go_flavonoid_metabolic...	15	-0.017717	-0.0004861	0.35985	0.51963	0.89363	0.82084	0.945655
GO_bp:go_negative_regulation_of_fibroblast_growth_factor_receptor_signaling_pathway	GO_bp:go_negative_regulation...254	16	-0.012959	-0.0003672	0.26324	0.51963	0.89363	0.64346	0.909576
Curated_gene_sets:benporath_nos_targets	Curated_gene_sets:benporath_...11	178	-0.0036743	-0.0003459	0.072814	0.52012	0.893782	0.46212	0.880153
Curated_gene_sets:korkola_seminoma_dn	Curated_gene_sets:korkola_se...1	11	-0.014807	-0.000348	0.2943	0.52006	0.893782	0.37975	0.85749
Curated_gene_sets:soucek_myc_targets	Curated_gene_sets:soucek_myc...	10	-0.017252	-0.0003866	0.34193	0.52012	0.893782	0.11477	0.743821
GO_bp:go_adenylate_cyclase_activating_dopamine_receptor_signaling_pathway	GO_bp:go_adenylate_cyclase_a...2	10	-0.015821	-0.0003545	0.3138	0.5201	0.893782	0.7388	0.927615
GO_bp:go_forebrain_neuron_differentiation	GO_bp:go_forebrain_neuron_di...	53	-0.007442	-0.0003835	0.14736	0.52014	0.893782
GO_bp:go_regulation_of_cell_communication_by_electrical_coupling	GO_bp:go_regulation_of_cell_...10	12	-0.015596	-0.0003828	0.3084	0.52017	0.893782	0.4813	0.883088
GO_bp:go_regulation_of_synaptic_growth_at_neuromuscular_junction	GO_bp:go_regulation_of_synap...5	5	-0.023306	-0.0003693	0.46045	0.52018	0.893782
GO_mf:go_rna_polymerase_ii_activity	GO_mf:go_rna_polymerase_ii_a...2	12	-0.013619	-0.0003343	0.27133	0.52002	0.893782
Curated_gene_sets:biocarta_ras_pathway	Curated_gene_sets:biocarta_r...10	22	-0.010241	-0.0003403	0.19721	0.52071	0.893825	0.88811	0.963613
Curated_gene_sets:reactome_meiosis	Curated_gene_sets:reactome_m...14	104	-0.0048837	-0.0003521	0.095848	0.52032	0.893825	0.13763	0.756336
Curated_gene_sets:reactome_meiotic_synapsis	Curated_gene_sets:reactome_m...16	69	-0.0059434	-0.0003493	0.11586	0.52046	0.893825	0.017352	0.530613
Curated_gene_sets:reactome_regulation_of_foxo_transcriptional_activity_by_acetylation	Curated_gene_sets:reactome_r...29	10	-0.015866	-0.0003555	0.3055	0.52071	0.893825
Curated_gene_sets:riggins_tamoxifen_resistance_up	Curated_gene_sets:riggins_ta...2	67	-0.0063166	-0.0003658	0.12128	0.52077	0.893825	0.19742	0.801502
GO_bp:go_4_hydroxyproline_metabolic_process	GO_bp:go_4_hydroxyproline_me...	11	-0.013215	-0.0003106	0.25423	0.52073	0.893825	0.69336	0.919463
GO_bp:go_cellular_amino_acid_metabolic_process	GO_bp:go_cellular_amino_acid...3	290	-0.0027747	-0.0003325	0.053327	0.52075	0.893825	0.14963	0.771112
GO_bp:go_glutathione_metabolic_process	GO_bp:go_glutathione_metabol...	39	-0.0078798	-0.0003484	0.15095	0.52082	0.893825	0.34633	0.852009
GO_bp:go_negative_regulation_of_perk_mediated_unfolded_protein_response	GO_bp:go_negative_regulation...513	5	-0.021338	-0.0003381	0.40828	0.52084	0.893825
GO_cc:go_proton_transporting_atp_synthase_complex_coupling_factor_f_o_	GO_cc:go_proton_transporting...3	11	-0.012601	-0.0002961	0.24284	0.52069	0.893825	0.65933	0.912967
GO_mf:go_3_5_exodeoxyribonuclease_activity	GO_mf:go_3_5_exodeoxyribonuc...	13	-0.01109	-0.0002833	0.21358	0.5207	0.893825
Curated_gene_sets:biocarta_pepi_pathway	Curated_gene_sets:biocarta_p...12	8	-0.01997	-0.0004003	0.37762	0.52109	0.893831
Curated_gene_sets:reactome_histidine_catabolism	Curated_gene_sets:reactome_h...20	8	-0.017656	-0.0003539	0.33458	0.52104	0.893831
Curated_gene_sets:takeda_targets_of_nup98_hoxa9_fusion_3d_up	Curated_gene_sets:takeda_tar...6	178	-0.0041883	-0.0003943	0.078849	0.52118	0.893831	0.44611	0.87686
GO_bp:go_histidine_catabolic_process	GO_bp:go_histidine_catabolic...	8	-0.017656	-0.0003539	0.33458	0.52104	0.893831
GO_bp:go_negative_regulation_of_systemic_arterial_blood_pressure	GO_bp:go_negative_regulation...652	20	-0.011192	-0.0003546	0.21104	0.52115	0.893831	0.05598	0.658832
GO_mf:go_mhc_class_ii_protein_complex_binding	GO_mf:go_mhc_class_ii_protei...2	16	-0.013078	-0.0003706	0.24614	0.52119	0.893831	0.268	0.8338
Curated_gene_sets:biocarta_chrebp_pathway	Curated_gene_sets:biocarta_c...21	19	-0.012677	-0.0003915	0.237	0.52133	0.893929
Curated_gene_sets:zheng_il22_signaling_up	Curated_gene_sets:zheng_il22...2	57	-0.0070876	-0.0003787	0.13192	0.52142	0.893929	0.15056	0.771112
GO_mf:go_map_kinase_kinase_activity	GO_mf:go_map_kinase_kinase_a...	16	-0.013806	-0.0003913	0.25706	0.52142	0.893929	0.030045	0.591277
GO_mf:go_histone_demethylase_activity_h3_k4_specific_	GO_mf:go_histone_demethylase...4	5	-0.021291	-0.0003374	0.39316	0.52159	0.894121
Curated_gene_sets:visala_response_to_heat_shock_and_aging_up	Curated_gene_sets:visala_res...2	14	-0.014304	-0.0003792	0.26345	0.52165	0.894125	0.23648	0.821063
Curated_gene_sets:graessmann_apoptosis_by_doxorubicin_up	Curated_gene_sets:graessmann...2	1125	-0.0015507	-0.0003581	0.028463	0.52172	0.894146	0.45159	0.878433
GO_bp:go_regulation_of_icosanoid_secretion	GO_bp:go_regulation_of_icosa...	19	-0.013362	-0.0004126	0.24372	0.52186	0.894188	0.53762	0.895178
GO_cc:go_swi_snf_complex	GO_cc:go_swi_snf_complex	19	-0.011521	-0.0003558	0.21023	0.52185	0.894188	0.25921	0.828524
GO_bp:go_mast_cell_activation	GO_bp:go_mast_cell_activation	57	-0.0065758	-0.0003514	0.11949	0.52194	0.894226	0.80814	0.942291
GO_bp:go_secondary_metabolic_process	GO_bp:go_secondary_metabolic...	62	-0.0068225	-0.0003802	0.12362	0.52201	0.894247	0.30703	0.843091
GO_bp:go_cerebral_cortex_gabaergic_interneuron_development	GO_bp:go_cerebral_cortex_gab...1	7	-0.02216	-0.0004155	0.39894	0.52215	0.894324
GO_mf:go_proteoglycan_binding	GO_mf:go_proteoglycan_binding	36	-0.0098542	-0.0004187	0.17725	0.52217	0.894324	0.91934	0.972307
GO_bp:go_protein_kinase_c_activating_g_protein_coupled_receptor_signaling_pathway	GO_bp:go_protein_kinase_c_ac...	27	-0.0091826	-0.000338	0.16424	0.52229	0.89443	0.33959	0.852009
Curated_gene_sets:lu_ezh2_targets_up	Curated_gene_sets:lu_ezh2_ta...2	279	-0.0030372	-0.000357	0.054196	0.52235	0.894434	0.25942	0.828524
GO_bp:go_positive_regulation_of_lymphocyte_chemotaxis	GO_bp:go_positive_regulation...463	20	-0.012599	-0.0003992	0.22302	0.52253	0.894643
Curated_gene_sets:pyeon_cancer_head_and_neck_vs_cervical_dn	Curated_gene_sets:pyeon_canc...1	20	-0.013253	-0.0004199	0.23293	0.52269	0.894818	0.79508	0.939711
Curated_gene_sets:donato_cell_cycle_tretinoin	Curated_gene_sets:donato_cel...	6	-0.024969	-0.0004334	0.43582	0.52284	0.894834	0.25303	0.828524
Curated_gene_sets:dutta_apoptosis_via_nfkb	Curated_gene_sets:dutta_apop...	32	-0.0097311	-0.0003898	0.16918	0.52293	0.894834	0.63656	0.906944
Curated_gene_sets:odonnell_targets_of_myc_and_tfrc_up	Curated_gene_sets:odonnell_t...2	79	-0.0061572	-0.0003871	0.10711	0.52292	0.894834	0.81739	0.944561
GO_bp:go_positive_regulation_of_transcription_from_rna_polymerase_ii_promoter_in_response_to_endoplasmic_reticulum_stress	GO_bp:go_positive_regulation...824	11	-0.016217	-0.0003811	0.28353	0.52281	0.894834	0.60582	0.903627
Curated_gene_sets:amit_serum_response_120_mcf10a	Curated_gene_sets:amit_serum...1	64	-0.0072204	-0.0004087	0.12117	0.52376	0.89495	0.78674	0.938547
Curated_gene_sets:biocarta_rna_pathway	Curated_gene_sets:biocarta_r...17	9	-0.019797	-0.0004208	0.32963	0.52394	0.89495	0.61958	0.904063
Curated_gene_sets:kegg_fructose_and_mannose_metabolism	Curated_gene_sets:kegg_fruct...	34	-0.0088446	-0.0003652	0.14934	0.52361	0.89495	0.802	0.940916
Curated_gene_sets:kyng_werner_syndrom_and_normal_aging_dn	Curated_gene_sets:kyng_werne...1	190	-0.0038688	-0.0003762	0.065218	0.52365	0.89495	0.0932	0.723523
Curated_gene_sets:pujana_breast_cancer_with_brca1_mutated_dn	Curated_gene_sets:pujana_bre...2	9	-0.020628	-0.0004385	0.34581	0.52378	0.89495	0.21882	0.813349
Curated_gene_sets:weston_vegfa_targets_12hr	Curated_gene_sets:weston_veg...2	29	-0.011126	-0.0004243	0.18835	0.52355	0.89495	0.16589	0.781073
GO_bp:go_cerebellar_granular_layer_formation	GO_bp:go_cerebellar_granular...2	7	-0.024298	-0.0004556	0.4126	0.52348	0.89495
GO_bp:go_d_amino_acid_transport	GO_bp:go_d_amino_acid_transp...	7	-0.023549	-0.0004415	0.40601	0.52313	0.89495
GO_bp:go_detection_of_virus	GO_bp:go_detection_of_virus	6	-0.020407	-0.0003542	0.34075	0.52388	0.89495
GO_bp:go_epidermis_morphogenesis	GO_bp:go_epidermis_morphogen...	29	-0.011132	-0.0004246	0.18913	0.52347	0.89495	0.90957	0.968469
GO_bp:go_negative_regulation_of_fatty_acid_oxidation	GO_bp:go_negative_regulation...247	10	-0.015091	-0.0003381	0.25958	0.52318	0.89495
GO_bp:go_pattern_specification_process	GO_bp:go_pattern_specificati...2	436	-0.0029836	-0.0004367	0.050228	0.52368	0.89495	0.58123	0.897351
GO_bp:go_regulation_of_cell_cycle_arrest	GO_bp:go_regulation_of_cell_...13	106	-0.0053155	-0.0003868	0.088376	0.52398	0.89495	0.774	0.935671
GO_bp:go_regulation_of_fc_gamma_receptor_signaling_pathway_involved_in_phagocytosis	GO_bp:go_regulation_of_fc_ga...	7	-0.020822	-0.0003904	0.35212	0.52358	0.89495
GO_bp:go_regulation_of_t_cell_activation	GO_bp:go_regulation_of_t_cel...1	308	-0.0033409	-0.0004123	0.055655	0.52393	0.89495
GO_cc:go_oxidoreductase_complex	GO_cc:go_oxidoreductase_comp...	105	-0.0051544	-0.0003734	0.087422	0.52351	0.89495	0.75848	0.931723
GO_mf:go_ribosomal_small_subunit_binding	GO_mf:go_ribosomal_small_sub...	16	-0.014051	-0.0003982	0.24142	0.5232	0.89495	0.70535	0.920589
Curated_gene_sets:reactome_ketone_body_metabolism	Curated_gene_sets:reactome_k...5	10	-0.019073	-0.0004274	0.31592	0.52407	0.894995
GO_bp:go_cerebellar_cortex_formation	GO_bp:go_cerebellar_cortex_f...	21	-0.013382	-0.0004344	0.2207	0.52417	0.894995	0.6033	0.902746
GO_mf:go_antibiotic_transmembrane_transporter_activity	GO_mf:go_antibiotic_transmem...	9	-0.018215	-0.0003872	0.3004	0.52418	0.894995
Curated_gene_sets:biocarta_parkin_pathway	Curated_gene_sets:biocarta_p...7	8	-0.018571	-0.0003722	0.30392	0.52436	0.895052	0.08516	0.717787
Curated_gene_sets:cheok_response_to_hd_mtx_dn	Curated_gene_sets:cheok_resp...1	21	-0.010677	-0.0003466	0.17411	0.52445	0.895052	0.060532	0.673513
Curated_gene_sets:reactome_defective_st3gal3_causes_mct12_and_eiee15	Curated_gene_sets:reactome_d...25	8	-0.019291	-0.0003867	0.31585	0.52435	0.895052
Curated_gene_sets:sana_response_to_ifng_up	Curated_gene_sets:sana_respo...2	73	-0.0071479	-0.0004321	0.11604	0.52456	0.895052	0.75048	0.931519
GO_bp:go_protein_localization_to_nuclear_envelope	GO_bp:go_protein_localizatio...31	9	-0.021052	-0.0004475	0.34219	0.52453	0.895052
GO_cc:go_beta_catenin_destruction_complex	GO_cc:go_beta_catenin_destru...	12	-0.017318	-0.0004251	0.28254	0.52444	0.895052	0.19315	0.7993
GO_bp:go_regulation_of_myeloid_leukocyte_differentiation	GO_bp:go_regulation_of_myelo...3	115	-0.0056349	-0.0004271	0.090841	0.52473	0.895243	0.67438	0.915582
Curated_gene_sets:kim_all_disorders_duration_corr_dn	Curated_gene_sets:kim_all_di...3	146	-0.0045477	-0.000388	0.072947	0.52485	0.895245	0.46439	0.880153
Curated_gene_sets:petretto_heart_mass_qtl_cis_dn	Curated_gene_sets:petretto_h...1	25	-0.010827	-0.0003835	0.17255	0.52502	0.895245	0.32203	0.848049
Curated_gene_sets:rampon_enriched_learning_environment_late_up	Curated_gene_sets:rampon_enr...3	21	-0.012844	-0.0004169	0.20476	0.52501	0.895245	0.68502	0.917322
GO_bp:go_positive_regulation_of_protein_homodimerization_activity	GO_bp:go_positive_regulation...660	10	-0.014704	-0.0003295	0.2353	0.52491	0.895245
GO_bp:go_snorna_metabolic_process	GO_bp:go_snorna_metabolic_pr...	5	-0.024438	-0.0003872	0.39111	0.52491	0.895245	0.19125	0.798512
GO_bp:go_adult_behavior	GO_bp:go_adult_behavior	143	-0.005069	-0.0004281	0.080475	0.52511	0.895269	0.35745	0.852009
GO_bp:go_immune_response_regulating_signaling_pathway	GO_bp:go_immune_response_reg...2	548	-0.0025745	-0.0004212	0.040805	0.52515	0.895269
GO_bp:go_dedifferentiation	GO_bp:go_dedifferentiation	8	-0.024619	-0.0004934	0.38634	0.5254	0.8954
GO_bp:go_neurotrophin_signaling_pathway	GO_bp:go_neurotrophin_signal...	39	-0.0095308	-0.0004214	0.14991	0.52535	0.8954	0.34135	0.852009
GO_bp:go_peptidyl_serine_dephosphorylation	GO_bp:go_peptidyl_serine_dep...	18	-0.013393	-0.0004025	0.21054	0.52536	0.8954
GO_bp:go_cellular_response_to_light_stimulus	GO_bp:go_cellular_response_t...68	129	-0.0053666	-0.0004306	0.083905	0.5255	0.895472	0.63137	0.905893
Curated_gene_sets:reactome_mapk_targets_nuclear_events_mediated_by_map_kinases	Curated_gene_sets:reactome_m...9	31	-0.010812	-0.0004263	0.16811	0.52564	0.895612	0.58031	0.897351
GO_mf:go_5_3_dna_helicase_activity	GO_mf:go_5_3_dna_helicase_ac...	8	-0.019482	-0.0003905	0.30015	0.52588	0.895841
GO_mf:go_nerve_growth_factor_binding	GO_mf:go_nerve_growth_factor...	5	-0.024263	-0.0003845	0.37357	0.52589	0.895841
Curated_gene_sets:buytaert_photodynamic_therapy_stress_dn	Curated_gene_sets:buytaert_p...1	646	-0.0023675	-0.0004195	0.036307	0.526	0.89593	0.78225	0.937008
Curated_gene_sets:pid_p38_alpha_beta_downstream_pathway	Curated_gene_sets:pid_p38_al...1	38	-0.01021	-0.0004457	0.15506	0.52625	0.896257	0.86885	0.95827
Curated_gene_sets:aujla_il22_and_il17a_signaling	Curated_gene_sets:aujla_il22...	10	-0.022373	-0.0005013	0.30881	0.52888	0.89637	0.69401	0.919463
Curated_gene_sets:brown_myeloid_cell_development_up	Curated_gene_sets:brown_myel...2	162	-0.0051484	-0.0004626	0.076623	0.52679	0.89637	0.90681	0.967647
Curated_gene_sets:browne_hcmv_infection_2hr_dn	Curated_gene_sets:browne_hcm...17	48	-0.0098803	-0.0004846	0.13537	0.52909	0.89637	0.29293	0.840105
Curated_gene_sets:busa_sam68_targets_dn	Curated_gene_sets:busa_sam68...1	7	-0.022068	-0.0004137	0.31763	0.52769	0.89637	0.020435	0.537747
Curated_gene_sets:croonquist_il6_deprivation_up	Curated_gene_sets:croonquist...2	17	-0.015701	-0.0004586	0.22463	0.52786	0.89637	0.63378	0.906178
Curated_gene_sets:dunne_targets_of_aml1_mtg8_fusion_dn	Curated_gene_sets:dunne_targ...1	20	-0.015914	-0.0005042	0.22454	0.52825	0.89637	0.51115	0.888591
Curated_gene_sets:kegg_chemokine_signaling_pathway	Curated_gene_sets:kegg_chemo...	186	-0.0049599	-0.0004772	0.071064	0.52782	0.89637	0.95874	0.981056
Curated_gene_sets:keshelava_multiple_drug_resistance	Curated_gene_sets:keshelava_...	78	-0.0073804	-0.0004611	0.10143	0.529	0.89637	0.96733	0.983885
Curated_gene_sets:lopez_mesothelioma_survival_overall_dn	Curated_gene_sets:lopez_meso...4	14	-0.019001	-0.0005037	0.26386	0.5287	0.89637	0.093381	0.7244
Curated_gene_sets:lui_thyroid_cancer_cluster_2	Curated_gene_sets:lui_thyroi...2	43	-0.0090529	-0.0004203	0.13221	0.5273	0.89637	0.78144	0.937008
Curated_gene_sets:nakayama_soft_tissue_tumors_pca1_up	Curated_gene_sets:nakayama_s...2	77	-0.0083254	-0.0005168	0.11738	0.52827	0.89637	0.26241	0.830045
Curated_gene_sets:pid_ranbp2_pathway	Curated_gene_sets:pid_ranbp2...	11	-0.019041	-0.0004475	0.26264	0.5289	0.89637	0.16359	0.780028
Curated_gene_sets:reactome_anchoring_of_the_basal_body_to_the_plasma_membrane	Curated_gene_sets:reactome_a...80	97	-0.0063152	-0.0004398	0.088089	0.52858	0.89637
Curated_gene_sets:reactome_defective_ext2_causes_exostoses_2	Curated_gene_sets:reactome_d...22	14	-0.019188	-0.0005087	0.26819	0.52852	0.89637
Curated_gene_sets:reactome_hdl_remodeling	Curated_gene_sets:reactome_h...5	10	-0.018796	-0.0004212	0.27967	0.52679	0.89637
Curated_gene_sets:reactome_metabolism_of_amine_derived_hormones	Curated_gene_sets:reactome_m...28	18	-0.01686	-0.0005068	0.23694	0.52836	0.89637
Curated_gene_sets:reactome_nef_mediated_downregulation_of_mhc_class_i_complex_cell_surface_expression	Curated_gene_sets:reactome_n...14	10	-0.016871	-0.000378	0.25031	0.52687	0.89637	0.098798	0.728802
Curated_gene_sets:reactome_ra_biosynthesis_pathway	Curated_gene_sets:reactome_r...1	21	-0.014192	-0.0004607	0.21399	0.52644	0.89637
Curated_gene_sets:reactome_the_role_of_gtse1_in_g2_m_progression_after_g2_checkpoint	Curated_gene_sets:reactome_t...25	81	-0.0067028	-0.0004267	0.097614	0.52737	0.89637
Curated_gene_sets:samols_targets_of_khsv_mirnas_up	Curated_gene_sets:samols_tar...2	8	-0.022937	-0.0004597	0.32752	0.52792	0.89637	0.27983	0.836941
Curated_gene_sets:smid_breast_cancer_relapse_in_lung_up	Curated_gene_sets:smid_breas...18	22	-0.014956	-0.0004969	0.20972	0.52842	0.89637	0.60816	0.904063
Curated_gene_sets:watanabe_colon_cancer_msi_vs_mss_dn	Curated_gene_sets:watanabe_c...1	64	-0.0084999	-0.0004812	0.1207	0.52807	0.89637	0.11455	0.743821
Curated_gene_sets:zhan_multiple_myeloma_dn	Curated_gene_sets:zhan_multi...9	42	-0.010703	-0.0004911	0.16055	0.52658	0.89637	0.14259	0.760854
GO_bp:go_anagen	GO_bp:go_anagen	5	-0.030204	-0.0004786	0.45539	0.52644	0.89637
GO_bp:go_cell_cycle_dna_replication	GO_bp:go_cell_cycle_dna_repl...	65	-0.0075276	-0.0004294	0.11028	0.52721	0.89637	0.06456	0.677371
GO_bp:go_dephosphorylation_of_rna_polymerase_ii_c_terminal_domain	GO_bp:go_dephosphorylation_o...	5	-0.025737	-0.0004078	0.37887	0.52708	0.89637
GO_bp:go_dipeptide_transmembrane_transport	GO_bp:go_dipeptide_transmemb...	5	-0.029591	-0.0004689	0.40631	0.52903	0.89637
GO_bp:go_dynamin_family_protein_polymerization_involved_in_membrane_fission	GO_bp:go_dynamin_family_prot...	4	-0.035854	-0.0005082	0.52621	0.52716	0.89637
GO_bp:go_interleukin_6_biosynthetic_process	GO_bp:go_interleukin_6_biosy...	22	-0.013617	-0.0004524	0.19432	0.52793	0.89637
GO_bp:go_lipid_oxidation	GO_bp:go_lipid_oxidation	101	-0.0066487	-0.0004724	0.092174	0.52875	0.89637	0.49748	0.886788
GO_bp:go_mammary_gland_epithelial_cell_proliferation	GO_bp:go_mammary_gland_epith...2	28	-0.013806	-0.0005174	0.18838	0.52921	0.89637	0.7342	0.925878
GO_bp:go_monosaccharide_biosynthetic_process	GO_bp:go_monosaccharide_bios...	92	-0.0067303	-0.0004565	0.093775	0.52861	0.89637	0.040042	0.630767
GO_bp:go_negative_regulation_of_fibrinolysis	GO_bp:go_negative_regulation...252	10	-0.022638	-0.0005073	0.30901	0.5292	0.89637
GO_bp:go_negative_regulation_of_substrate_adhesion_dependent_cell_spreading	GO_bp:go_negative_regulation...642	13	-0.020072	-0.0005128	0.27525	0.52907	0.89637	0.6445	0.909576
GO_bp:go_phosphatidylserine_exposure_on_apoptotic_cell_surface	GO_bp:go_phosphatidylserine_...2	5	-0.028621	-0.0004535	0.3912	0.52916	0.89637
GO_bp:go_positive_regulation_of_b_cell_receptor_signaling_pathway	GO_bp:go_positive_regulation...61	8	-0.0223	-0.000447	0.31015	0.52866	0.89637
GO_bp:go_positive_regulation_of_centrosome_cycle	GO_bp:go_positive_regulation...153	11	-0.019167	-0.0004504	0.26698	0.52862	0.89637
GO_bp:go_positive_regulation_of_membrane_depolarization	GO_bp:go_positive_regulation...487	12	-0.020942	-0.000514	0.30628	0.52726	0.89637	0.12368	0.749753
GO_bp:go_positive_regulation_of_myoblast_proliferation	GO_bp:go_positive_regulation...546	8	-0.024117	-0.0004834	0.33272	0.52889	0.89637
GO_bp:go_regulation_of_bile_acid_biosynthetic_process	GO_bp:go_regulation_of_bile_...1	10	-0.021511	-0.000482	0.32258	0.52658	0.89637
GO_bp:go_regulation_of_calcium_ion_transport_into_cytosol	GO_bp:go_regulation_of_calci...8	98	-0.0070062	-0.0004904	0.099654	0.52802	0.89637	0.87216	0.958986
GO_bp:go_regulation_of_smooth_muscle_cell_chemotaxis	GO_bp:go_regulation_of_smoot...1	6	-0.030288	-0.0005258	0.42534	0.52838	0.89637
GO_bp:go_regulation_of_somatic_stem_cell_population_maintenance	GO_bp:go_regulation_of_somat...	6	-0.028552	-0.0004956	0.42556	0.52675	0.89637
GO_bp:go_response_to_interleukin_17	GO_bp:go_response_to_interle...5	9	-0.023579	-0.0005012	0.33446	0.5281	0.89637
GO_bp:go_tetrahydrofolate_metabolic_process	GO_bp:go_tetrahydrofolate_me...	13	-0.01748	-0.0004465	0.25103	0.52776	0.89637	0.08014	0.710356
GO_bp:go_trophoblast_giant_cell_differentiation	GO_bp:go_trophoblast_giant_c...	11	-0.020989	-0.0004933	0.30651	0.5273	0.89637	0.46666	0.880495
GO_cc:go_bloc_1_complex	GO_cc:go_bloc_1_complex	16	-0.014396	-0.000408	0.20794	0.5276	0.89637	0.13368	0.754545
GO_cc:go_ruffle_membrane	GO_cc:go_ruffle_membrane	94	-0.0067254	-0.0004611	0.092505	0.52898	0.89637	0.69132	0.919235
GO_mf:go_growth_factor_binding	GO_mf:go_growth_factor_bindi...	138	-0.0059334	-0.0004923	0.08181	0.52891	0.89637	0.84456	0.950989
GO_mf:go_laminin_binding	GO_mf:go_laminin_binding	29	-0.013569	-0.0005175	0.18572	0.52912	0.89637	0.42237	0.865059
Curated_gene_sets:mikkelsen_npc_hcp_with_h3k27me3	Curated_gene_sets:mikkelsen_...29	341	-0.0042028	-0.0005453	0.057084	0.52934	0.896394	0.33388	0.851341
GO_bp:go_female_meiosis_chromosome_segregation	GO_bp:go_female_meiosis_chro...	5	-0.028091	-0.0004451	0.38199	0.52931	0.896394
Curated_gene_sets:reactome_mitophagy	Curated_gene_sets:reactome_m...71	29	-0.011291	-0.0004306	0.15294	0.52943	0.896429
GO_bp:go_citrate_transport	GO_bp:go_citrate_transport	6	-0.027119	-0.0004708	0.36456	0.52965	0.896429
GO_bp:go_heparan_sulfate_proteoglycan_biosynthetic_process_polysaccharide_chain_biosynthetic_process	GO_bp:go_heparan_sulfate_pro...2	8	-0.029297	-0.0005872	0.39421	0.52962	0.896429
GO_bp:go_vestibulocochlear_nerve_development	GO_bp:go_vestibulocochlear_n...1	9	-0.028755	-0.0006113	0.38708	0.52961	0.896429
GO_mf:go_citrate_transmembrane_transporter_activity	GO_mf:go_citrate_transmembra...	6	-0.027119	-0.0004708	0.36456	0.52965	0.896429
Curated_gene_sets:barrier_cancer_relapse_tumor_sample_up	Curated_gene_sets:barrier_ca...4	16	-0.017804	-0.0005046	0.23823	0.52979	0.896487	0.79855	0.940736
GO_bp:go_negative_regulation_of_chromatin_organization	GO_bp:go_negative_regulation...151	59	-0.0089721	-0.0004877	0.12	0.5298	0.896487
Curated_gene_sets:le_egr2_targets_up	Curated_gene_sets:le_egr2_ta...2	108	-0.0067776	-0.0004979	0.089671	0.53012	0.896538	0.35224	0.852009
Curated_gene_sets:mcbryan_pubertal_tgfb1_targets_dn	Curated_gene_sets:mcbryan_pu...9	63	-0.0094683	-0.0005318	0.12542	0.53009	0.896538	0.16771	0.781741
Curated_gene_sets:reactome_cohesin_loading_onto_chromatin	Curated_gene_sets:reactome_c...71	10	-0.024787	-0.0005554	0.32959	0.52997	0.896538
Curated_gene_sets:rickman_tumor_differentiated_moderately_vs_poorly_dn	Curated_gene_sets:rickman_tu...1	15	-0.018146	-0.0004979	0.24145	0.52995	0.896538	0.5251	0.891792
GO_bp:go_serine_family_amino_acid_catabolic_process	GO_bp:go_serine_family_amino...2	10	-0.022479	-0.0005037	0.29786	0.53008	0.896538
Curated_gene_sets:reactome_establishment_of_sister_chromatid_cohesion	Curated_gene_sets:reactome_e...37	11	-0.023712	-0.0005572	0.31154	0.53033	0.896796
Curated_gene_sets:bosco_allergen_induced_th2_associated_module	Curated_gene_sets:bosco_alle...	145	-0.0063935	-0.0005437	0.083473	0.53053	0.897036	0.63818	0.907888
Curated_gene_sets:reactome_processing_of_dna_double_strand_break_ends	Curated_gene_sets:reactome_p...89	91	-0.0073643	-0.0004968	0.095327	0.53079	0.897084
Curated_gene_sets:reactome_toll_like_receptor_9_tlr9_cascade	Curated_gene_sets:reactome_t...44	96	-0.0075208	-0.000521	0.097799	0.53065	0.897084
GO_bp:go_negative_regulation_of_hydrolase_activity	GO_bp:go_negative_regulation...303	435	-0.0037061	-0.0005418	0.047979	0.53078	0.897084	0.7688	0.933765
GO_mf:go_intronic_transcription_regulatory_region_dna_binding	GO_mf:go_intronic_transcript...	13	-0.020219	-0.0005165	0.26187	0.53077	0.897084	0.45594	0.878476
Curated_gene_sets:onder_cdh1_signaling_via_ctnnb1	Curated_gene_sets:onder_cdh1...1	83	-0.0087677	-0.000565	0.11283	0.53097	0.897135	0.30062	0.840786
GO_bp:go_negative_regulation_of_cellular_amide_metabolic_process	GO_bp:go_negative_regulation...126	142	-0.0060088	-0.0005057	0.076982	0.53111	0.897135	0.068369	0.683009
GO_bp:go_negative_regulation_of_intrinsic_apoptotic_signaling_pathway	GO_bp:go_negative_regulation...345	94	-0.0074385	-0.0005099	0.095431	0.53106	0.897135	0.52794	0.892455
GO_bp:go_positive_regulation_of_regulatory_t_cell_differentiation	GO_bp:go_positive_regulation...701	14	-0.020639	-0.0005471	0.26483	0.53106	0.897135
GO_mf:go_histone_methyltransferase_activity_h3_k4_specific_	GO_mf:go_histone_methyltrans...4	16	-0.016855	-0.0004776	0.21664	0.53101	0.897135	0.90276	0.967224
Curated_gene_sets:biocarta_salmonella_pathway	Curated_gene_sets:biocarta_s...2	5	-0.033628	-0.0005329	0.3856	0.53475	0.897158	0.31785	0.846172
Curated_gene_sets:changolkar_h2afy_targets_dn	Curated_gene_sets:changolkar...1	41	-0.010859	-0.0004923	0.13712	0.53156	0.897158	0.64034	0.909332
Curated_gene_sets:chiba_response_to_tsa_dn	Curated_gene_sets:chiba_resp...2	21	-0.018311	-0.0005944	0.21508	0.53392	0.897158	0.38705	0.8596
Curated_gene_sets:ding_lung_cancer_expression_by_copy_number	Curated_gene_sets:ding_lung_...2	100	-0.0082724	-0.0005848	0.095463	0.53453	0.897158	0.81786	0.944899
Curated_gene_sets:figueroa_aml_methylation_cluster_2_dn	Curated_gene_sets:figueroa_a...3	8	-0.025167	-0.0005044	0.31063	0.53229	0.897158	0.20516	0.805156
Curated_gene_sets:fung_il2_signaling_2	Curated_gene_sets:fung_il2_s...2	11	-0.029622	-0.0006961	0.35374	0.53337	0.897158	0.44508	0.876576
Curated_gene_sets:kegg_gap_junction	Curated_gene_sets:kegg_gap_j...	90	-0.0083744	-0.0005618	0.099312	0.5336	0.897158	0.53233	0.892545
Curated_gene_sets:mootha_mitochondria	Curated_gene_sets:mootha_mit...	454	-0.0036856	-0.0005502	0.042855	0.53427	0.897158	0.85062	0.952576
Curated_gene_sets:mueller_plurinet	Curated_gene_sets:mueller_pl...	299	-0.0045908	-0.0005584	0.053436	0.53423	0.897158	0.82677	0.946739
Curated_gene_sets:ohguchi_liver_hnf4a_targets_up	Curated_gene_sets:ohguchi_li...2	48	-0.012164	-0.0005966	0.13946	0.53475	0.897158	0.0055758	0.383147
Curated_gene_sets:ohm_methylated_in_adult_cancers	Curated_gene_sets:ohm_methyl...	28	-0.015992	-0.0005993	0.18013	0.53537	0.897158	0.8109	0.943389
Curated_gene_sets:pid_ret_pathway	Curated_gene_sets:pid_ret_pa...	39	-0.011809	-0.0005222	0.1495	0.53148	0.897158	0.56174	0.896881
Curated_gene_sets:reactome_asymmetric_localization_of_pcp_proteins	Curated_gene_sets:reactome_a...112	67	-0.0085735	-0.0004966	0.10615	0.53219	0.897158
Curated_gene_sets:reactome_biosynthesis_of_specialized_proresolving_mediators_spms	Curated_gene_sets:reactome_b...25	19	-0.020115	-0.0006211	0.2309	0.53471	0.897158
Curated_gene_sets:reactome_cyclin_a_b1_b2_associated_events_during_g2_m_transition	Curated_gene_sets:reactome_c...108	25	-0.015342	-0.0005433	0.17794	0.53435	0.897158
Curated_gene_sets:reactome_hydrolysis_of_lpc	Curated_gene_sets:reactome_h...38	9	-0.028908	-0.0006145	0.33047	0.53485	0.897158
Curated_gene_sets:reactome_plasma_lipoprotein_assembly_remodeling_and_clearance	Curated_gene_sets:reactome_p...58	71	-0.008953	-0.0005337	0.11176	0.53193	0.897158
Curated_gene_sets:reactome_prolonged_erk_activation_events	Curated_gene_sets:reactome_p...96	12	-0.02294	-0.000563	0.28951	0.53158	0.897158	0.24127	0.822192
Curated_gene_sets:reactome_smooth_muscle_contraction	Curated_gene_sets:reactome_s...104	38	-0.012918	-0.0005639	0.16082	0.53201	0.897158	0.10035	0.728802
Curated_gene_sets:reactome_sumoylation_of_dna_replication_proteins	Curated_gene_sets:reactome_s...129	46	-0.010906	-0.0005237	0.13321	0.53263	0.897158
Curated_gene_sets:reactome_tgf_beta_receptor_signaling_activates_smads	Curated_gene_sets:reactome_t...17	32	-0.012689	-0.0005083	0.15474	0.53268	0.897158	0.13769	0.756336
Curated_gene_sets:reactome_transport_of_small_molecules	Curated_gene_sets:reactome_t...105	733	-0.0030343	-0.0005714	0.035889	0.53369	0.897158
Curated_gene_sets:reactome_triglyceride_catabolism	Curated_gene_sets:reactome_t...112	24	-0.015878	-0.000551	0.18982	0.53333	0.897158
Curated_gene_sets:rickman_metastasis_up	Curated_gene_sets:rickman_me...2	334	-0.0045547	-0.000585	0.051254	0.5354	0.897158	0.54944	0.895639
Curated_gene_sets:ruan_response_to_tnf_up	Curated_gene_sets:ruan_respo...4	12	-0.022238	-0.0005458	0.27728	0.53196	0.897158	0.37426	0.854199
Curated_gene_sets:rutella_response_to_hgf_vs_csf2rb_and_il4_up	Curated_gene_sets:rutella_re...6	410	-0.0041266	-0.0005861	0.048092	0.53419	0.897158	0.25964	0.828524
Curated_gene_sets:syed_estradiol_response	Curated_gene_sets:syed_estra...	18	-0.01881	-0.0005654	0.21316	0.53516	0.897158	0.0074397	0.422055
Curated_gene_sets:wang_response_to_gsk3_inhibitor_sb216763_dn	Curated_gene_sets:wang_respo...6	357	-0.0042375	-0.0005624	0.048788	0.53461	0.897158	0.70308	0.920404
Curated_gene_sets:yao_temporal_response_to_progesterone_cluster_7	Curated_gene_sets:yao_tempor...16	73	-0.0096663	-0.0005843	0.10893	0.53535	0.897158	0.18171	0.79378
Curated_gene_sets:zhou_pancreatic_endocrine_progenitor	Curated_gene_sets:zhou_pancr...2	13	-0.0237	-0.0006055	0.29736	0.53176	0.897158	0.11481	0.743821
GO_bp:go_3_utr_mediated_mrna_stabilization	GO_bp:go_3_utr_mediated_mrna...2	18	-0.017722	-0.0005327	0.21642	0.53263	0.897158	0.78345	0.937377
GO_bp:go_amine_catabolic_process	GO_bp:go_amine_catabolic_pro...	22	-0.018712	-0.0006217	0.21787	0.53422	0.897158	0.24221	0.822371
GO_bp:go_arginine_transmembrane_transport	GO_bp:go_arginine_transmembr...	7	-0.036244	-0.0006795	0.41803	0.53455	0.897158
GO_bp:go_dna_ligation_involved_in_dna_repair	GO_bp:go_dna_ligation_involv...	9	-0.027281	-0.0005799	0.3151	0.5345	0.897158	0.96825	0.984455
GO_bp:go_imp_biosynthetic_process	GO_bp:go_imp_biosynthetic_pr...	10	-0.020519	-0.0004598	0.25292	0.53233	0.897158	0.86338	0.957503
GO_bp:go_interferon_gamma_biosynthetic_process	GO_bp:go_interferon_gamma_bi...	18	-0.020216	-0.0006076	0.23946	0.53364	0.897158
GO_bp:go_jnk_cascade	GO_bp:go_jnk_cascade	212	-0.0052643	-0.0005404	0.065848	0.53186	0.897158	0.84633	0.951273
GO_bp:go_killing_of_cells_of_other_organism	GO_bp:go_killing_of_cells_of...	56	-0.012153	-0.0006437	0.14001	0.53458	0.897158
GO_bp:go_lateral_mesoderm_development	GO_bp:go_lateral_mesoderm_de...	15	-0.02192	-0.0006015	0.2599	0.53361	0.897158	0.51918	0.890977
GO_bp:go_myotube_differentiation	GO_bp:go_myotube_differentia...	98	-0.0076964	-0.0005387	0.093575	0.53278	0.897158	0.62879	0.905522
GO_bp:go_negative_regulation_of_adaptive_immune_response	GO_bp:go_negative_regulation...13	45	-0.012719	-0.000604	0.15419	0.53287	0.897158	0.70741	0.920589
GO_bp:go_negative_regulation_of_cofactor_metabolic_process	GO_bp:go_negative_regulation...159	8	-0.028385	-0.0005689	0.34083	0.53319	0.897158	0.75654	0.931723
GO_bp:go_negative_regulation_of_interleukin_2_biosynthetic_process	GO_bp:go_negative_regulation...331	5	-0.039687	-0.0006289	0.46033	0.53435	0.897158
GO_bp:go_negative_regulation_of_mesoderm_development	GO_bp:go_negative_regulation...411	8	-0.030271	-0.0006067	0.36599	0.53296	0.897158
GO_bp:go_negative_regulation_of_protein_dephosphorylation	GO_bp:go_negative_regulation...542	60	-0.0095958	-0.000526	0.11991	0.53189	0.897158
GO_bp:go_nucleolar_large_rrna_transcription_by_rna_polymerase_i	GO_bp:go_nucleolar_large_rrn...	14	-0.022741	-0.0006029	0.25589	0.53541	0.897158
GO_bp:go_nucleoside_monophosphate_metabolic_process	GO_bp:go_nucleoside_monophos...3	32	-0.014369	-0.0005756	0.16439	0.53483	0.897158	0.26937	0.83438
GO_bp:go_outer_mitochondrial_membrane_organization	GO_bp:go_outer_mitochondrial...	7	-0.024221	-0.0004541	0.30035	0.53214	0.897158
GO_bp:go_positive_regulation_of_chemokine_secretion	GO_bp:go_positive_regulation...161	15	-0.019613	-0.0005382	0.23955	0.53263	0.897158
GO_bp:go_positive_regulation_of_dna_metabolic_process	GO_bp:go_positive_regulation...228	156	-0.0065367	-0.0005764	0.074526	0.53495	0.897158	0.48513	0.884563
GO_bp:go_positive_regulation_of_guanylate_cyclase_activity	GO_bp:go_positive_regulation...334	10	-0.025073	-0.0005618	0.29557	0.5338	0.897158	0.85811	0.954386
GO_bp:go_protein_localization_to_paranode_region_of_axon	GO_bp:go_protein_localizatio...36	5	-0.032408	-0.0005135	0.40401	0.53197	0.897158
GO_bp:go_regulation_of_amyloid_beta_clearance	GO_bp:go_regulation_of_amylo...1	14	-0.019258	-0.0005105	0.24222	0.53168	0.897158
GO_bp:go_regulation_of_intrinsic_apoptotic_signaling_pathway_in_response_to_dna_damage_by_p53_class_mediator	GO_bp:go_regulation_of_intri...4	17	-0.019747	-0.0005768	0.23276	0.5338	0.897158	0.43751	0.873111
GO_bp:go_regulation_of_respiratory_gaseous_exchange	GO_bp:go_regulation_of_respi...2	24	-0.016508	-0.0005728	0.20706	0.53177	0.897158	0.32266	0.848049
GO_bp:go_regulation_of_sarcomere_organization	GO_bp:go_regulation_of_sarco...	7	-0.033005	-0.0006188	0.40234	0.53269	0.897158
GO_bp:go_regulation_of_transposition	GO_bp:go_regulation_of_trans...30	23	-0.018403	-0.0006252	0.20938	0.53502	0.897158
GO_bp:go_response_to_immune_response_of_other_organism_involved_in_symbiotic_interaction	GO_bp:go_response_to_immune_...	5	-0.028498	-0.0004516	0.35957	0.53158	0.897158
GO_bp:go_response_to_inactivity	GO_bp:go_response_to_inactiv...	13	-0.020721	-0.0005293	0.2392	0.53451	0.897158	0.64037	0.909332
GO_bp:go_sodium_ion_homeostasis	GO_bp:go_sodium_ion_homeosta...	52	-0.01165	-0.0005947	0.14089	0.53295	0.897158	0.41599	0.864278
GO_cc:go_dystroglycan_complex	GO_cc:go_dystroglycan_complex	7	-0.02755	-0.0005165	0.32922	0.53334	0.897158
GO_cc:go_euchromatin	GO_cc:go_euchromatin	32	-0.013866	-0.0005555	0.16536	0.53341	0.897158	0.36169	0.853469
GO_cc:go_excitatory_synapse	GO_cc:go_excitatory_synapse	48	-0.01173	-0.0005753	0.14219	0.53287	0.897158	0.33215	0.851341
GO_cc:go_golgi_medial_cisterna	GO_cc:go_golgi_medial_cister...	8	-0.030567	-0.0006127	0.3465	0.53515	0.897158
GO_cc:go_nuclear_pore_nuclear_basket	GO_cc:go_nuclear_pore_nuclea...	7	-0.034614	-0.000649	0.39242	0.53514	0.897158
GO_mf:go_basic_amino_acid_transmembrane_transporter_activity	GO_mf:go_basic_amino_acid_tr...	11	-0.025708	-0.0006042	0.30951	0.5331	0.897158
GO_mf:go_cation_cation_antiporter_activity	GO_mf:go_cation_cation_antip...	26	-0.015618	-0.0005641	0.1802	0.53453	0.897158	0.29287	0.840105
GO_mf:go_guanine_thymine_mispair_binding	GO_mf:go_guanine_thymine_mis...	6	-0.029762	-0.0005166	0.33676	0.53521	0.897158
GO_mf:go_l_ascorbic_acid_binding	GO_mf:go_l_ascorbic_acid_bin...	19	-0.017952	-0.0005543	0.20988	0.53408	0.897158	0.32631	0.849244
GO_mf:go_netrin_receptor_activity	GO_mf:go_netrin_receptor_act...	6	-0.034305	-0.0005955	0.40844	0.53347	0.897158
GO_mf:go_oxidoreductase_activity_acting_on_a_heme_group_of_donors	GO_mf:go_oxidoreductase_acti...2	25	-0.014999	-0.0005312	0.18027	0.53315	0.897158	0.89166	0.963731
GO_mf:go_procollagen_proline_dioxygenase_activity	GO_mf:go_procollagen_proline...2	7	-0.024472	-0.0004588	0.30211	0.53228	0.897158
GO_mf:go_supercoiled_dna_binding	GO_mf:go_supercoiled_dna_bin...	5	-0.035652	-0.000565	0.40713	0.53489	0.897158
GO_mf:go_tetrapyrrole_binding	GO_mf:go_tetrapyrrole_binding	138	-0.007445	-0.0006177	0.084534	0.53509	0.897158	0.92168	0.973257
Curated_gene_sets:korkola_seminoma_up	Curated_gene_sets:korkola_se...2	43	-0.013435	-0.0006238	0.15086	0.53548	0.897178	0.71388	0.921272
Curated_gene_sets:biocarta_eponfkb_pathway	Curated_gene_sets:biocarta_e...14	11	-0.023357	-0.0005489	0.26045	0.53573	0.897209	0.57309	0.897351
Curated_gene_sets:reactome_ptk6_regulates_proteins_involved_in_rna_processing	Curated_gene_sets:reactome_p...111	5	-0.039806	-0.0006308	0.44405	0.53571	0.897209
GO_bp:go_immunological_synapse_formation	GO_bp:go_immunological_synap...	13	-0.024771	-0.0006328	0.27694	0.53564	0.897209	0.98304	0.991605
GO_bp:go_positive_regulation_of_acute_inflammatory_response	GO_bp:go_positive_regulation...14	29	-0.016044	-0.0006119	0.17905	0.5357	0.897209	0.93456	0.976613
GO_bp:go_entrainment_of_circadian_clock	GO_bp:go_entrainment_of_circ...1	26	-0.015644	-0.000565	0.17369	0.53588	0.897266	0.035077	0.61161
GO_bp:go_paracrine_signaling	GO_bp:go_paracrine_signaling	7	-0.029869	-0.00056	0.3318	0.53586	0.897266
GO_bp:go_renal_system_process	GO_bp:go_renal_system_process	115	-0.0080805	-0.0006124	0.089541	0.53595	0.897286	0.34623	0.852009
GO_cc:go_hulc_complex	GO_cc:go_hulc_complex	5	-0.034365	-0.0005446	0.3801	0.53602	0.897306
Curated_gene_sets:biocarta_rac1_pathway	Curated_gene_sets:biocarta_r...2	21	-0.017949	-0.0005827	0.19706	0.53629	0.897384	0.89408	0.964815
Curated_gene_sets:gavin_foxp3_targets_cluster_p4	Curated_gene_sets:gavin_foxp...3	100	-0.0093113	-0.0006583	0.10209	0.53633	0.897384	0.89467	0.964876
Curated_gene_sets:reactome_cytochrome_p450_arranged_by_substrate_type	Curated_gene_sets:reactome_c...111	64	-0.011887	-0.0006729	0.12998	0.53643	0.897384	0.40165	0.861836
Curated_gene_sets:reactome_sumo_is_transferred_from_e1_to_e2_ube2i_ubc9	Curated_gene_sets:reactome_s...124	7	-0.028652	-0.0005372	0.31255	0.53652	0.897384
GO_bp:go_negative_regulation_of_lipid_catabolic_process	GO_bp:go_negative_regulation...371	22	-0.018041	-0.0005994	0.19726	0.53643	0.897384	0.74817	0.930278
GO_bp:go_positive_regulation_of_deoxyribonuclease_activity	GO_bp:go_positive_regulation...215	5	-0.037171	-0.000589	0.40537	0.53653	0.897384
GO_bp:go_sequestering_of_extracellular_ligand_from_receptor	GO_bp:go_sequestering_of_ext...	9	-0.029904	-0.0006357	0.32755	0.53637	0.897384
GO_bp:go_thioester_metabolic_process	GO_bp:go_thioester_metabolic...	49	-0.012582	-0.0006235	0.13873	0.53613	0.897384	0.49914	0.887388
Curated_gene_sets:ito_pttg1_targets_up	Curated_gene_sets:ito_pttg1_...2	12	-0.02625	-0.0006443	0.28451	0.53675	0.897431	0.53906	0.895178
Curated_gene_sets:pid_reg_gr_pathway	Curated_gene_sets:pid_reg_gr...	82	-0.010198	-0.0006532	0.11056	0.53675	0.897431	0.74855	0.930499
Curated_gene_sets:reactome_elastic_fibre_formation	Curated_gene_sets:reactome_e...12	46	-0.013313	-0.0006392	0.14416	0.53679	0.897431
GO_bp:go_protein_localization_to_plasma_membrane	GO_bp:go_protein_localizatio...39	250	-0.005572	-0.0006205	0.060343	0.53679	0.897431
Curated_gene_sets:reactome_host_interactions_with_influenza_factors	Curated_gene_sets:reactome_h...28	43	-0.013217	-0.0006136	0.14196	0.53709	0.897482
Curated_gene_sets:schaeffer_prostate_development_and_cancer_box6_dn	Curated_gene_sets:schaeffer_...16	5	-0.040522	-0.0006421	0.43504	0.53711	0.897482	0.94124	0.978379
GO_bp:go_acetate_ester_transport	GO_bp:go_acetate_ester_trans...	6	-0.033933	-0.000589	0.3663	0.5369	0.897482
GO_bp:go_negative_regulation_of_cell_fate_specification	GO_bp:go_negative_regulation...110	6	-0.038476	-0.0006679	0.41341	0.53708	0.897482
GO_bp:go_regulation_of_protein_tyrosine_phosphatase_activity	GO_bp:go_regulation_of_prote...58	5	-0.038268	-0.0006064	0.41098	0.53709	0.897482
Curated_gene_sets:sansom_apc_targets_up	Curated_gene_sets:sansom_apc...5	123	-0.0081063	-0.0006352	0.086497	0.53733	0.897546	0.24956	0.827288
GO_bp:go_glial_cell_development	GO_bp:go_glial_cell_developm...	106	-0.0086942	-0.0006327	0.092663	0.53738	0.897546	0.53781	0.895178
GO_bp:go_intrinsic_apoptotic_signaling_pathway_in_response_to_hydrogen_peroxide	GO_bp:go_intrinsic_apoptotic...6	5	-0.034111	-0.0005405	0.36357	0.53737	0.897546
GO_bp:go_mesenchyme_migration	GO_bp:go_mesenchyme_migration	5	-0.035483	-0.0005623	0.37943	0.53725	0.897546
Curated_gene_sets:reactome_release_of_hh_np_from_the_secreting_cell	Curated_gene_sets:reactome_r...71	8	-0.030583	-0.000613	0.32429	0.53757	0.897706
GO_cc:go_golgi_lumen	GO_cc:go_golgi_lumen	99	-0.0096252	-0.0006771	0.10183	0.53765	0.897706	0.56649	0.897351
GO_cc:go_protein_dna_complex	GO_cc:go_protein_dna_complex	183	-0.0070072	-0.0006688	0.074133	0.53765	0.897706	0.16464	0.780836
GO_bp:go_amino_sugar_biosynthetic_process	GO_bp:go_amino_sugar_biosynt...	13	-0.024884	-0.0006357	0.26289	0.53771	0.89771	0.52051	0.890977
Curated_gene_sets:valk_aml_cluster_6	Curated_gene_sets:valk_aml_c...12	33	-0.017565	-0.0007146	0.18397	0.53803	0.898147	0.2509	0.827288
Curated_gene_sets:rashi_response_to_ionizing_radiation_3	Curated_gene_sets:rashi_resp...3	45	-0.012883	-0.0006118	0.13429	0.53821	0.898351	0.16611	0.781073
GO_bp:go_cellular_response_to_aldehyde	GO_bp:go_cellular_response_t...5	7	-0.02889	-0.0005417	0.29893	0.5385	0.898447
GO_bp:go_regulation_of_leukocyte_proliferation	GO_bp:go_regulation_of_leuko...8	216	-0.0064403	-0.0006672	0.066763	0.53842	0.898447	0.78082	0.937008
GO_cc:go_condensed_nuclear_chromosome	GO_cc:go_condensed_nuclear_c...1	99	-0.0088233	-0.0006207	0.091615	0.53836	0.898447	0.5493	0.895639
GO_mf:go_potassium_ion_leak_channel_activity	GO_mf:go_potassium_ion_leak_...	16	-0.023605	-0.0006689	0.24418	0.5385	0.898447
GO_bp:go_circulatory_system_process	GO_bp:go_circulatory_system_...2	527	-0.004231	-0.0006792	0.043285	0.53893	0.898778	0.77676	0.93655
GO_bp:go_positive_regulation_of_fibroblast_growth_factor_receptor_signaling_pathway	GO_bp:go_positive_regulation...294	7	-0.034973	-0.0006557	0.35883	0.53882	0.898778
GO_bp:go_positive_regulation_of_protein_monoubiquitination	GO_bp:go_positive_regulation...679	5	-0.044588	-0.0007066	0.45671	0.53889	0.898778
GO_mf:go_glycine_n_acyltransferase_activity	GO_mf:go_glycine_n_acyltrans...	4	-0.053375	-0.0007565	0.54704	0.53886	0.898778
GO_cc:go_eukaryotic_translation_initiation_factor_3_complex	GO_cc:go_eukaryotic_translat...3	16	-0.022013	-0.0006238	0.22439	0.53907	0.898914	0.83146	0.947288
Curated_gene_sets:acevedo_methylated_in_liver_cancer_dn	Curated_gene_sets:acevedo_me...	769	-0.0036415	-0.0007018	0.036801	0.53941	0.899027	0.68022	0.916032
Curated_gene_sets:chiaradonna_neoplastic_transformation_kras_up	Curated_gene_sets:chiaradonn...6	129	-0.0082698	-0.0006636	0.082739	0.53981	0.899027	0.28183	0.837575
Curated_gene_sets:kasler_hdac7_targets_1_dn	Curated_gene_sets:kasler_hda...1	17	-0.024895	-0.0007272	0.24857	0.53989	0.899027	0.82737	0.946739
Curated_gene_sets:kegg_peroxisome	Curated_gene_sets:kegg_perox...	78	-0.010276	-0.000642	0.10249	0.53993	0.899027	0.29819	0.840786
Curated_gene_sets:liu_il13_priming_model	Curated_gene_sets:liu_il13_p...	15	-0.024476	-0.0006716	0.24855	0.53922	0.899027	0.59108	0.89974
Curated_gene_sets:reactome_displacement_of_dna_glycosylase_by_apex1	Curated_gene_sets:reactome_d...64	9	-0.030888	-0.0006566	0.31145	0.5395	0.899027
Curated_gene_sets:reactome_egfr_transactivation_by_gastrin	Curated_gene_sets:reactome_e...9	9	-0.032838	-0.0006981	0.33103	0.53951	0.899027
Curated_gene_sets:reactome_transcription_coupled_nucleotide_excision_repair_tc_ner	Curated_gene_sets:reactome_t...69	78	-0.0098984	-0.0006184	0.099231	0.53973	0.899027
GO_bp:go_cellular_modified_amino_acid_catabolic_process	GO_bp:go_cellular_modified_a...2	25	-0.018169	-0.0006435	0.18114	0.53995	0.899027	0.91146	0.969102
GO_bp:go_cellular_response_to_dexamethasone_stimulus	GO_bp:go_cellular_response_t...24	33	-0.017896	-0.000728	0.17994	0.53961	0.899027	0.40149	0.861836
GO_bp:go_lung_morphogenesis	GO_bp:go_lung_morphogenesis	50	-0.014642	-0.0007329	0.1471	0.53964	0.899027	0.24116	0.822192
GO_bp:go_regulation_of_osteoclast_proliferation	GO_bp:go_regulation_of_osteo...4	5	-0.041873	-0.0006635	0.42022	0.53969	0.899027
GO_mf:go_olfactory_receptor_binding	GO_mf:go_olfactory_receptor_...2	6	-0.041426	-0.0007191	0.41407	0.53985	0.899027
GO_mf:go_transferase_activity_transferring_alkyl_or_aryl_other_than_methyl_groups	GO_mf:go_transferase_activit...3	55	-0.013853	-0.0007271	0.1386	0.5398	0.899027	0.49015	0.885539
GO_bp:go_embryonic_retina_morphogenesis_in_camera_type_eye	GO_bp:go_embryonic_retina_mo...	7	-0.035487	-0.0006653	0.35313	0.54002	0.899047
GO_bp:go_positive_regulation_of_hexokinase_activity	GO_bp:go_positive_regulation...347	6	-0.039078	-0.0006783	0.38814	0.5401	0.899083
GO_bp:go_carbohydrate_metabolic_process	GO_bp:go_carbohydrate_metabo...	550	-0.0040266	-0.00066	0.039772	0.54032	0.899306	0.50739	0.887694
GO_bp:go_regulation_of_phospholipid_biosynthetic_process	GO_bp:go_regulation_of_phosp...11	16	-0.022082	-0.0006258	0.21797	0.54035	0.899306	0.053716	0.651689
Curated_gene_sets:croonquist_stromal_stimulation_up	Curated_gene_sets:croonquist...8	53	-0.014404	-0.0007422	0.14081	0.54074	0.899408	0.82758	0.946739
Curated_gene_sets:korkola_yolk_sac_tumor	Curated_gene_sets:korkola_yo...1	61	-0.013836	-0.0007647	0.1361	0.54049	0.899408	0.41169	0.863362
Curated_gene_sets:weng_por_targets_liver_dn	Curated_gene_sets:weng_por_t...3	23	-0.021221	-0.0007209	0.20733	0.54076	0.899408	0.60071	0.901963
GO_bp:go_negative_regulation_of_dendritic_cell_differentiation	GO_bp:go_negative_regulation...187	6	-0.054648	-0.0009486	0.53463	0.54071	0.899408
GO_bp:go_regulation_of_inflammatory_response	GO_bp:go_regulation_of_infla...1	324	-0.0055569	-0.0007031	0.054523	0.54059	0.899408	0.91688	0.971324
GO_mf:go_nedd8_specific_protease_activity	GO_mf:go_nedd8_specific_prot...	7	-0.028054	-0.000526	0.27528	0.54059	0.899408
Curated_gene_sets:reactome_pka_mediated_phosphorylation_of_key_metabolic_factors	Curated_gene_sets:reactome_p...55	5	-0.042516	-0.0006737	0.41462	0.54084	0.899445
GO_bp:go_membrane_disassembly	GO_bp:go_membrane_disassembly	16	-0.022563	-0.0006394	0.21926	0.54098	0.899485	0.94652	0.979071
GO_bp:go_regulation_of_t_helper_17_cell_lineage_commitment	GO_bp:go_regulation_of_t_hel...1	6	-0.041637	-0.0007227	0.40469	0.54097	0.899485
GO_bp:go_cellular_response_to_increased_oxygen_levels	GO_bp:go_cellular_response_t...54	14	-0.025456	-0.0006748	0.24697	0.54105	0.899504
GO_bp:go_pinocytosis	GO_bp:go_pinocytosis	21	-0.020139	-0.0006538	0.1948	0.54117	0.899511	0.60451	0.903081
GO_bp:go_regulation_of_telomere_capping	GO_bp:go_regulation_of_telom...2	26	-0.020618	-0.0007447	0.19964	0.54113	0.899511	0.64966	0.911628
Curated_gene_sets:reactome_metabolism_of_porphyrins	Curated_gene_sets:reactome_m...41	16	-0.022339	-0.0006331	0.21564	0.54125	0.899547	0.37486	0.854199
Curated_gene_sets:mikkelsen_partially_reprogrammed_to_pluripotency	Curated_gene_sets:mikkelsen_...35	9	-0.036666	-0.0007794	0.35228	0.54145	0.899773	0.27499	0.836941
GO_bp:go_golgi_localization	GO_bp:go_golgi_localization	14	-0.025046	-0.000664	0.24023	0.54152	0.899773	0.32298	0.848049
GO_bp:go_transepithelial_chloride_transport	GO_bp:go_transepithelial_chl...	5	-0.045935	-0.0007279	0.44018	0.54156	0.899773
GO_bp:go_establishment_of_planar_polarity_involved_in_neural_tube_closure	GO_bp:go_establishment_of_pl...1	15	-0.026201	-0.000719	0.25024	0.54169	0.899892
Curated_gene_sets:bruno_hematopoiesis	Curated_gene_sets:bruno_hema...	66	-0.012584	-0.0007234	0.11907	0.54208	0.899934	0.9711	0.985816
Curated_gene_sets:teramoto_opn_targets_cluster_3	Curated_gene_sets:teramoto_o...2	8	-0.031126	-0.0006238	0.29388	0.54217	0.899934	0.49906	0.887388
GO_bp:go_negative_regulation_of_biomineral_tissue_development	GO_bp:go_negative_regulation...55	24	-0.020791	-0.0007215	0.19628	0.54218	0.899934	0.89599	0.965117
GO_bp:go_negative_regulation_of_membrane_permeability	GO_bp:go_negative_regulation...406	7	-0.029495	-0.000553	0.27862	0.54215	0.899934
GO_bp:go_positive_regulation_of_actin_filament_depolymerization	GO_bp:go_positive_regulation...7	13	-0.030246	-0.0007727	0.28696	0.54197	0.899934	0.74342	0.928737
GO_bp:go_regulation_of_leukocyte_differentiation	GO_bp:go_regulation_of_leuko...5	265	-0.0063816	-0.0007314	0.060428	0.54205	0.899934	0.75248	0.931723
GO_cc:go_methylosome	GO_cc:go_methylosome	12	-0.025456	-0.0006248	0.24049	0.54215	0.899934	0.67812	0.915582
GO_cc:go_tim23_mitochondrial_import_inner_membrane_translocase_complex	GO_cc:go_tim23_mitochondrial...	14	-0.027691	-0.0007341	0.26148	0.54217	0.899934
Curated_gene_sets:nadler_hyperglycemia_at_obesity	Curated_gene_sets:nadler_hyp...	58	-0.013627	-0.0007345	0.1279	0.54243	0.900252	0.090161	0.721155
Curated_gene_sets:nikolsky_breast_cancer_19q13.1_amplicon	Curated_gene_sets:nikolsky_b...13	22	-0.034682	-0.0011523	0.32444	0.54256	0.900275	0.82931	0.947261
GO_bp:go_positive_regulation_of_ligase_activity	GO_bp:go_positive_regulation...445	7	-0.042447	-0.0007958	0.3973	0.54254	0.900275	0.48405	0.884055
Curated_gene_sets:parent_mtor_signaling_up	Curated_gene_sets:parent_mto...2	556	-0.0042307	-0.0006971	0.039386	0.54277	0.900527	0.043564	0.631036
Curated_gene_sets:biocarta_etc_pathway	Curated_gene_sets:biocarta_e...21	11	-0.032864	-0.0007723	0.30469	0.54295	0.900589	0.73654	0.926495
Curated_gene_sets:reactome_regulation_of_gene_expression_in_endocrine_committed_neurog3plus_progenitor_cells	Curated_gene_sets:reactome_r...34	5	-0.051821	-0.0008212	0.47938	0.54304	0.900589
GO_bp:go_negative_regulation_of_extracellular_matrix_disassembly	GO_bp:go_negative_regulation...238	4	-0.0523	-0.0007413	0.48493	0.54294	0.900589
GO_cc:go_extrinsic_component_of_postsynaptic_specialization_membrane	GO_cc:go_extrinsic_component...11	6	-0.030868	-0.0005358	0.28566	0.54303	0.900589
GO_bp:go_regionalization	GO_bp:go_regionalization	342	-0.0062548	-0.0008128	0.057664	0.54319	0.900742	0.54868	0.895639
GO_bp:go_maternal_process_involved_in_parturition	GO_bp:go_maternal_process_in...2	8	-0.036574	-0.000733	0.33557	0.54339	0.900754
GO_bp:go_modulation_of_programmed_cell_death_in_other_organism	GO_bp:go_modulation_of_progr...	6	-0.043809	-0.0007605	0.40165	0.54343	0.900754
GO_bp:go_negative_regulation_of_phagocytosis	GO_bp:go_negative_regulation...514	19	-0.024665	-0.0007616	0.22609	0.54343	0.900754
GO_bp:go_ureteric_bud_formation	GO_bp:go_ureteric_bud_format...	6	-0.050338	-0.0008738	0.46176	0.5434	0.900754
Curated_gene_sets:meissner_brain_hcp_with_h3_unmethylated	Curated_gene_sets:meissner_b...1	38	-0.016121	-0.0007037	0.1476	0.54349	0.900757	0.50641	0.887694
Curated_gene_sets:reactome_metabolism_of_steroid_hormones	Curated_gene_sets:reactome_m...43	33	-0.017441	-0.0007095	0.15919	0.54362	0.900876
GO_bp:go_positive_regulation_of_cartilage_development	GO_bp:go_positive_regulation...98	30	-0.02058	-0.0007983	0.18691	0.54383	0.901128	0.72722	0.924204
Curated_gene_sets:andersen_liver_cancer_krt19_dn	Curated_gene_sets:andersen_l...1	75	-0.011446	-0.0007012	0.10304	0.54422	0.90114
Curated_gene_sets:castellano_nras_targets_up	Curated_gene_sets:castellano...5	70	-0.013452	-0.0007963	0.12058	0.54441	0.90114	0.35143	0.852009
Curated_gene_sets:dasu_il6_signaling_scar_dn	Curated_gene_sets:dasu_il6_s...2	16	-0.028881	-0.0008185	0.26052	0.54414	0.90114	0.93615	0.977176
Curated_gene_sets:gross_hypoxia_via_hif1a_only	Curated_gene_sets:gross_hypo...8	9	-0.039082	-0.0008308	0.35147	0.54427	0.90114	0.7312	0.925398
Curated_gene_sets:holleman_vincristine_resistance_all_dn	Curated_gene_sets:holleman_v...1	20	-0.023009	-0.000729	0.20503	0.54468	0.90114	0.23418	0.820606
Curated_gene_sets:reactome_fgfrl1_modulation_of_fgfr1_signaling	Curated_gene_sets:reactome_f...28	13	-0.033241	-0.0008492	0.29631	0.54466	0.90114
Curated_gene_sets:reactome_nuclear_receptor_transcription_pathway	Curated_gene_sets:reactome_n...74	52	-0.014601	-0.0007453	0.13032	0.5446	0.90114	0.57356	0.897351
Curated_gene_sets:reactome_rrna_processing_in_the_mitochondrion	Curated_gene_sets:reactome_r...127	11	-0.027859	-0.0006547	0.2499	0.54438	0.90114
GO_bp:go_alpha_beta_t_cell_activation	GO_bp:go_alpha_beta_t_cell_a...	134	-0.0094086	-0.0007693	0.084949	0.54409	0.90114	0.29085	0.838608
GO_bp:go_mucosal_associated_lymphoid_tissue_development	GO_bp:go_mucosal_associated_...	8	-0.040087	-0.0008035	0.3573	0.54466	0.90114
GO_bp:go_negative_regulation_of_anion_transport	GO_bp:go_negative_regulation...30	27	-0.021488	-0.0007908	0.19133	0.54471	0.90114	0.21267	0.807881
GO_bp:go_positive_regulation_of_neurotransmitter_secretion	GO_bp:go_positive_regulation...569	22	-0.021426	-0.0007119	0.19229	0.54436	0.90114	0.027907	0.576042
GO_bp:go_regulation_of_response_to_osmotic_stress	GO_bp:go_regulation_of_respo...10	9	-0.037315	-0.0007932	0.33368	0.54452	0.90114
GO_bp:go_regulation_of_wnt_signaling_pathway_involved_in_heart_development	GO_bp:go_regulation_of_wnt_s...2	5	-0.054579	-0.0008649	0.48926	0.54441	0.90114
GO_bp:go_thyroid_hormone_transport	GO_bp:go_thyroid_hormone_tra...	7	-0.042246	-0.0007921	0.38303	0.54391	0.90114
Curated_gene_sets:eppert_progenitor	Curated_gene_sets:eppert_pro...	136	-0.0094591	-0.0007792	0.080602	0.54671	0.901181	0.39912	0.860248
Curated_gene_sets:frasor_tamoxifen_response_dn	Curated_gene_sets:frasor_tam...1	12	-0.032973	-0.0008093	0.28262	0.54644	0.901181	0.35693	0.852009
Curated_gene_sets:hernandez_mitotic_arrest_by_docetaxel_1_up	Curated_gene_sets:hernandez_...6	32	-0.021542	-0.000863	0.18383	0.54664	0.901181	0.84516	0.951213
Curated_gene_sets:meissner_npc_hcp_with_h3k4me3_and_h3k27me3	Curated_gene_sets:meissner_n...5	139	-0.0096988	-0.0008076	0.084495	0.54569	0.901181	0.63273	0.905893
Curated_gene_sets:mitsiades_response_to_aplidin_dn	Curated_gene_sets:mitsiades_...1	248	-0.006954	-0.0007713	0.059184	0.54677	0.901181	0.73269	0.925398
Curated_gene_sets:myllykangas_amplification_hot_spot_2	Curated_gene_sets:myllykanga...8	5	-0.056764	-0.0008995	0.50072	0.54513	0.901181	0.54397	0.895639
Curated_gene_sets:nagashima_nrg1_signaling_up	Curated_gene_sets:nagashima_...3	170	-0.0086497	-0.0007959	0.073843	0.54662	0.901181	0.74176	0.928737
Curated_gene_sets:reactome_apc_c:cdc20_mediated_degradation_of_cyclin_b	Curated_gene_sets:reactome_a...88	23	-0.019992	-0.0006792	0.174	0.54574	0.901181
Curated_gene_sets:reactome_interactions_of_rev_with_host_cellular_proteins	Curated_gene_sets:reactome_i...28	37	-0.017494	-0.0007535	0.15126	0.54604	0.901181
Curated_gene_sets:reactome_interconversion_of_nucleotide_di_and_triphosphates	Curated_gene_sets:reactome_i...30	29	-0.018765	-0.0007157	0.16375	0.54562	0.901181
Curated_gene_sets:reactome_lrr_flii_interacting_protein_1_lrrfip1_activates_type_i_ifn_production	Curated_gene_sets:reactome_l...17	5	-0.048985	-0.0007762	0.42755	0.54561	0.901181
Curated_gene_sets:reactome_noncanonical_activation_of_notch3	Curated_gene_sets:reactome_n...51	8	-0.036906	-0.0007397	0.31686	0.54636	0.901181
Curated_gene_sets:reactome_regulation_of_ifna_signaling	Curated_gene_sets:reactome_r...38	27	-0.024737	-0.0009104	0.21722	0.54533	0.901181	0.42206	0.865059
Curated_gene_sets:reactome_regulation_of_pten_mrna_translation	Curated_gene_sets:reactome_r...52	9	-0.038413	-0.0008166	0.34108	0.54483	0.901181
Curated_gene_sets:rickman_head_and_neck_cancer_e	Curated_gene_sets:rickman_he...5	81	-0.012375	-0.0007877	0.10911	0.54515	0.901181	0.54176	0.895534
Curated_gene_sets:rickman_tumor_differentiated_well_vs_moderately_up	Curated_gene_sets:rickman_tu...4	107	-0.010709	-0.000783	0.092703	0.54598	0.901181	0.0186	0.530613
Curated_gene_sets:yamashita_liver_cancer_with_epcam_up	Curated_gene_sets:yamashita_...4	52	-0.015411	-0.0007866	0.13097	0.54683	0.901181	0.32192	0.848049
GO_bp:go_cytoplasmic_sequestering_of_transcription_factor	GO_bp:go_cytoplasmic_sequest...3	17	-0.027081	-0.0007911	0.2316	0.54654	0.901181	0.71062	0.920963
GO_bp:go_dna_catabolic_process_exonucleolytic	GO_bp:go_dna_catabolic_proce...3	5	-0.046095	-0.0007304	0.40078	0.54578	0.901181
GO_bp:go_embryonic_body_morphogenesis	GO_bp:go_embryonic_body_morp...	11	-0.030347	-0.0007132	0.26243	0.54603	0.901181
GO_bp:go_germinal_center_formation	GO_bp:go_germinal_center_for...	15	-0.028635	-0.0007857	0.2451	0.5465	0.901181
GO_bp:go_magnesium_ion_transport	GO_bp:go_magnesium_ion_trans...	17	-0.027607	-0.0008064	0.2347	0.54682	0.901181	0.16374	0.780028
GO_bp:go_negative_regulation_of_neuroinflammatory_response	GO_bp:go_negative_regulation...462	9	-0.039038	-0.0008299	0.33319	0.54663	0.901181
GO_bp:go_negative_regulation_of_oxidative_stress_induced_intrinsic_apoptotic_signaling_pathway	GO_bp:go_negative_regulation...498	19	-0.022046	-0.0006808	0.19349	0.54536	0.901181	0.22157	0.816024
GO_bp:go_notch_receptor_processing	GO_bp:go_notch_receptor_proc...1	10	-0.033375	-0.0007478	0.28752	0.5462	0.901181	0.58253	0.897443
GO_bp:go_positive_regulation_of_fc_receptor_mediated_stimulatory_signaling_pathway	GO_bp:go_positive_regulation...288	7	-0.039977	-0.0007495	0.34085	0.54668	0.901181
GO_bp:go_regulation_of_astrocyte_activation	GO_bp:go_regulation_of_astro...1	8	-0.042024	-0.0008423	0.36707	0.54557	0.901181
GO_bp:go_regulation_of_epithelial_tube_formation	GO_bp:go_regulation_of_epith...8	18	-0.027701	-0.0008326	0.23713	0.5465	0.901181
GO_bp:go_renal_vesicle_formation	GO_bp:go_renal_vesicle_forma...	8	-0.042954	-0.0008609	0.37724	0.54533	0.901181
GO_bp:go_renal_water_homeostasis	GO_bp:go_renal_water_homeost...	37	-0.019059	-0.0008209	0.16393	0.54628	0.901181	0.45758	0.879409
GO_cc:go_lubac_complex	GO_cc:go_lubac_complex	5	-0.035556	-0.0005634	0.31524	0.5449	0.901181
GO_cc:go_signal_recognition_particle	GO_cc:go_signal_recognition_...1	9	-0.032801	-0.0006973	0.28709	0.54548	0.901181
GO_mf:go_cofactor_binding	GO_mf:go_cofactor_binding	487	-0.005009	-0.0007738	0.042982	0.54639	0.901181	0.85921	0.954967
GO_mf:go_dna_polymerase_activity	GO_mf:go_dna_polymerase_acti...	31	-0.018326	-0.0007226	0.15697	0.54647	0.901181	0.98876	0.993983
GO_mf:go_sodium_channel_regulator_activity	GO_mf:go_sodium_channel_regu...	34	-0.018768	-0.000775	0.16181	0.54617	0.901181	0.78492	0.937556
GO_mf:go_structural_constituent_of_muscle	GO_mf:go_structural_constitu...4	43	-0.016773	-0.0007787	0.14623	0.54566	0.901181	0.21327	0.809241
GO_bp:go_mitochondrial_respiratory_chain_complex_assembly	GO_bp:go_mitochondrial_respi...1	92	-0.010814	-0.0007335	0.091646	0.54697	0.901237	0.64694	0.910691
GO_bp:go_water_soluble_vitamin_metabolic_process	GO_bp:go_water_soluble_vitam...2	83	-0.011926	-0.0007685	0.10104	0.54698	0.901237	0.49776	0.886788
GO_bp:go_response_to_leukemia_inhibitory_factor	GO_bp:go_response_to_leukemi...	96	-0.011933	-0.0008267	0.10093	0.54706	0.901273
Curated_gene_sets:reactome_antigen_processing:_ubiquitination_proteasome_degradation	Curated_gene_sets:reactome_a...84	312	-0.0060652	-0.0007533	0.050731	0.54758	0.901362
GO_bp:go_prostaglandin_transport	GO_bp:go_prostaglandin_trans...	16	-0.031681	-0.0008978	0.26694	0.54724	0.901362
GO_bp:go_regulation_of_high_density_lipoprotein_particle_clearance	GO_bp:go_regulation_of_high_...1	3	-0.054091	-0.000664	0.45363	0.54746	0.901362
GO_bp:go_regulation_of_rho_protein_signal_transduction	GO_bp:go_regulation_of_rho_p...	140	-0.0096208	-0.000804	0.080528	0.54755	0.901362	0.42251	0.865059
GO_bp:go_response_to_nutrient	GO_bp:go_response_to_nutrient	215	-0.0077821	-0.0008044	0.065435	0.54733	0.901362	0.38557	0.8596
GO_mf:go_alpha_n_acetylgalactosaminide_alpha_2_6_sialyltransferase_activity	GO_mf:go_alpha_n_acetylgalac...	5	-0.055544	-0.0008802	0.46499	0.54754	0.901362
GO_mf:go_inorganic_phosphate_transmembrane_transporter_activity	GO_mf:go_inorganic_phosphate...	5	-0.052701	-0.0008351	0.44261	0.54739	0.901362
GO_mf:go_serotonin_gated_cation_selective_channel_activity	GO_mf:go_serotonin_gated_cat...	5	-0.061415	-0.0009732	0.51428	0.54753	0.901362
Curated_gene_sets:alonso_metastasis_dn	Curated_gene_sets:alonso_met...1	26	-0.023352	-0.0008434	0.19126	0.54859	0.90149	0.84015	0.949171
Curated_gene_sets:berenjeno_transformed_by_rhoa_up	Curated_gene_sets:berenjeno_...8	540	-0.0048042	-0.0007804	0.03979	0.54805	0.90149	0.27864	0.836941
Curated_gene_sets:corradetti_mtor_pathway_regulators_dn	Curated_gene_sets:corradetti...	5	-0.057326	-0.0009084	0.46157	0.54942	0.90149	0.83957	0.949171
Curated_gene_sets:fujii_ybx1_targets_up	Curated_gene_sets:fujii_ybx1...2	43	-0.018234	-0.0008465	0.14729	0.54926	0.90149	0.37463	0.854199
Curated_gene_sets:hamai_apoptosis_via_trail_up	Curated_gene_sets:hamai_apop...2	653	-0.0046889	-0.0008352	0.038327	0.54869	0.90149	0.82003	0.945632
Curated_gene_sets:lopez_epithelioid_mesothelioma	Curated_gene_sets:lopez_epit...	17	-0.027131	-0.0007925	0.21798	0.54952	0.90149	0.87728	0.96055
Curated_gene_sets:lucas_hnf4a_targets_up	Curated_gene_sets:lucas_hnf4...2	58	-0.015929	-0.0008586	0.12955	0.54893	0.90149	0.55104	0.895639
Curated_gene_sets:reactome_metabolism_of_polyamines	Curated_gene_sets:reactome_m...40	62	-0.013199	-0.0007355	0.10876	0.5483	0.90149	0.77935	0.937008
Curated_gene_sets:reactome_transport_of_mature_mrnas_derived_from_intronless_transcripts	Curated_gene_sets:reactome_t...100	43	-0.016837	-0.0007817	0.13728	0.54881	0.90149
Curated_gene_sets:wilson_proteases_at_tumor_bone_interface_up	Curated_gene_sets:wilson_pro...2	20	-0.02508	-0.0007946	0.20205	0.54939	0.90149	0.80392	0.941334
GO_bp:go_anion_homeostasis	GO_bp:go_anion_homeostasis	56	-0.016126	-0.0008541	0.13154	0.54879	0.90149	0.84194	0.950048
GO_bp:go_atp_metabolic_process	GO_bp:go_atp_metabolic_proce...	43	-0.017665	-0.0008201	0.14258	0.5493	0.90149
GO_bp:go_behavioral_response_to_ethanol	GO_bp:go_behavioral_response...2	10	-0.04052	-0.000908	0.32792	0.54917	0.90149
GO_bp:go_body_morphogenesis	GO_bp:go_body_morphogenesis	50	-0.016734	-0.0008376	0.13821	0.54818	0.90149	0.90514	0.967257
GO_bp:go_cellular_response_to_nicotine	GO_bp:go_cellular_response_t...79	8	-0.043724	-0.0008763	0.35777	0.54863	0.90149
GO_bp:go_dna_conformation_change	GO_bp:go_dna_conformation_ch...	279	-0.0068088	-0.0008004	0.056297	0.54813	0.90149	0.10754	0.740384
GO_bp:go_embryonic_camera_type_eye_morphogenesis	GO_bp:go_embryonic_camera_ty...3	26	-0.025508	-0.0009213	0.20515	0.54948	0.90149	0.61998	0.904063
GO_bp:go_forebrain_neuroblast_division	GO_bp:go_forebrain_neuroblas...	8	-0.043412	-0.0008701	0.35303	0.54893	0.90149
GO_bp:go_negative_regulation_of_jun_kinase_activity	GO_bp:go_negative_regulation...353	13	-0.027066	-0.0006914	0.22034	0.54888	0.90149	0.80697	0.942291
GO_bp:go_otic_vesicle_formation	GO_bp:go_otic_vesicle_format...	7	-0.044184	-0.0008284	0.35876	0.54901	0.90149
GO_bp:go_positive_regulation_of_astrocyte_activation	GO_bp:go_positive_regulation...45	5	-0.059273	-0.0009393	0.49132	0.54801	0.90149
GO_bp:go_positive_regulation_of_lipid_biosynthetic_process	GO_bp:go_positive_regulation...447	76	-0.012615	-0.000778	0.10435	0.54811	0.90149	0.61546	0.904063
GO_bp:go_positive_regulation_of_programmed_necrotic_cell_death	GO_bp:go_positive_regulation...645	2	-0.088379	-0.0008858	0.71473	0.54921	0.90149
GO_bp:go_primary_alcohol_biosynthetic_process	GO_bp:go_primary_alcohol_bio...	11	-0.031216	-0.0007336	0.25416	0.54887	0.90149
GO_bp:go_small_molecule_metabolic_process	GO_bp:go_small_molecule_meta...	1666	-0.0030013	-0.0008311	0.024199	0.54935	0.90149	0.19302	0.7993
GO_bp:go_trna_modification	GO_bp:go_trna_modification	86	-0.012004	-0.0007873	0.096631	0.54943	0.90149	0.13813	0.757191
GO_bp:go_ump_biosynthetic_process	GO_bp:go_ump_biosynthetic_pr...	10	-0.037434	-0.0008388	0.30644	0.54861	0.90149
GO_cc:go_acrosomal_vesicle	GO_cc:go_acrosomal_vesicle	108	-0.011425	-0.0008393	0.095235	0.54775	0.90149	0.24265	0.822816
GO_mf:go_dna_insertion_or_deletion_binding	GO_mf:go_dna_insertion_or_de...	8	-0.038223	-0.0007661	0.31076	0.54894	0.90149
GO_mf:go_g_quadruplex_rna_binding	GO_mf:go_g_quadruplex_rna_bi...	7	-0.038243	-0.000717	0.31618	0.54814	0.90149
GO_mf:go_proton_exporting_atpase_activity_phosphorylative_mechanism	GO_mf:go_proton_exporting_at...2	13	-0.029804	-0.0007614	0.24161	0.54909	0.90149
GO_mf:go_sodium_phosphate_symporter_activity	GO_mf:go_sodium_phosphate_sy...	9	-0.039688	-0.0008437	0.32387	0.54876	0.90149
GO_bp:go_renal_tubule_development	GO_bp:go_renal_tubule_develo...	95	-0.01321	-0.0009104	0.10588	0.54965	0.901608	0.57501	0.897351
GO_bp:go_cellular_carbohydrate_biosynthetic_process	GO_bp:go_cellular_carbohydra...1	82	-0.013179	-0.0008441	0.10542	0.54974	0.90166	0.94529	0.978939
GO_cc:go_cyclin_cdk_positive_transcription_elongation_factor_complex	GO_cc:go_cyclin_cdk_positive...	8	-0.043	-0.0008618	0.34349	0.54981	0.901679
Curated_gene_sets:akl_htlv1_infection_dn	Curated_gene_sets:akl_htlv1_...1	66	-0.015106	-0.0008683	0.11699	0.55137	0.901706	0.59555	0.901207
Curated_gene_sets:biocarta_il17_pathway	Curated_gene_sets:biocarta_i...8	15	-0.034911	-0.0009579	0.25246	0.55499	0.901706	0.85474	0.953581
Curated_gene_sets:biocarta_npp1_pathway	Curated_gene_sets:biocarta_n...13	10	-0.046088	-0.0010327	0.35546	0.55158	0.901706
Curated_gene_sets:bredemeyer_rag_signaling_not_via_atm_dn	Curated_gene_sets:bredemeyer...1	56	-0.0179	-0.000948	0.13443	0.55296	0.901706	0.42272	0.865084
Curated_gene_sets:burton_adipogenesis_4	Curated_gene_sets:burton_adi...7	43	-0.018523	-0.00086	0.13856	0.55317	0.901706	0.21097	0.80738
Curated_gene_sets:bystroem_correlated_with_il5_dn	Curated_gene_sets:bystroem_c...1	57	-0.017216	-0.0009199	0.12558	0.55452	0.901706	0.94427	0.978866
Curated_gene_sets:caffarel_response_to_thc_24hr_3_dn	Curated_gene_sets:caffarel_r...1	13	-0.034796	-0.0008889	0.26423	0.55238	0.901706	0.28597	0.837575
Curated_gene_sets:fournier_acinar_development_late_dn	Curated_gene_sets:fournier_a...4	22	-0.029104	-0.000967	0.2087	0.55545	0.901706	0.084666	0.717787
Curated_gene_sets:fridman_senescence_dn	Curated_gene_sets:fridman_se...1	12	-0.034806	-0.0008543	0.2692	0.55144	0.901706	0.61305	0.904063
Curated_gene_sets:gentile_response_cluster_d3	Curated_gene_sets:gentile_re...	53	-0.018751	-0.0009662	0.1372	0.55435	0.901706	0.18195	0.79378
Curated_gene_sets:gryder_pax3foxo1_top_enhancers	Curated_gene_sets:gryder_pax...3	443	-0.0058565	-0.0008639	0.04658	0.55003	0.901706	0.24756	0.827288
Curated_gene_sets:ivanovska_mir106b_targets	Curated_gene_sets:ivanovska_...	88	-0.012454	-0.0008262	0.094835	0.55224	0.901706	0.134	0.75515
Curated_gene_sets:johansson_gliomagenesis_by_pdgfb_dn	Curated_gene_sets:johansson_...3	21	-0.025336	-0.0008225	0.19753	0.55103	0.901706	0.29971	0.840786
Curated_gene_sets:kang_cisplatin_resistance_up	Curated_gene_sets:kang_cispl...2	21	-0.026394	-0.0008568	0.20086	0.55227	0.901706	0.38954	0.8596
Curated_gene_sets:kegg_adherens_junction	Curated_gene_sets:kegg_adher...	72	-0.015321	-0.0009198	0.11693	0.55212	0.901706	0.20158	0.801845
Curated_gene_sets:kegg_arginine_and_proline_metabolism	Curated_gene_sets:kegg_argin...	54	-0.01767	-0.000919	0.12753	0.5551	0.901706	0.686	0.917322
Curated_gene_sets:lien_breast_carcinoma_metaplastic_vs_ductal_dn	Curated_gene_sets:lien_breas...2	111	-0.012421	-0.0009249	0.090378	0.55465	0.901706	0.71918	0.922728
Curated_gene_sets:mcmurray_tp53_hras_cooperation_response_dn	Curated_gene_sets:mcmurray_t...1	65	-0.016031	-0.0009146	0.12265	0.552	0.901706	0.50433	0.887694
Curated_gene_sets:nagy_pcaf_components_human	Curated_gene_sets:nagy_pcaf_...	8	-0.038051	-0.0007626	0.27404	0.55522	0.901706	0.86983	0.958271
Curated_gene_sets:nakamura_lung_cancer_differentiation_markers	Curated_gene_sets:nakamura_l...2	14	-0.03429	-0.000909	0.26358	0.55175	0.901706	0.16502	0.781073
Curated_gene_sets:pid_epo_pathway	Curated_gene_sets:pid_epo_pa...	33	-0.020577	-0.0008371	0.15612	0.55243	0.901706	0.76596	0.933308
Curated_gene_sets:plasari_tgfb1_signaling_via_nfic_10hr_up	Curated_gene_sets:plasari_tg...2	55	-0.017938	-0.0009416	0.13729	0.55198	0.901706	0.56241	0.897009
Curated_gene_sets:pujana_breast_cancer_lit_int_network	Curated_gene_sets:pujana_bre...1	102	-0.011263	-0.0008042	0.089355	0.55015	0.901706	0.67776	0.915582
Curated_gene_sets:ray_targets_of_p210_bcr_abl_fusion_up	Curated_gene_sets:ray_target...2	14	-0.035102	-0.0009305	0.25699	0.55432	0.901706	0.75847	0.931723
Curated_gene_sets:reactome_biosynthesis_of_epa_derived_spms	Curated_gene_sets:reactome_b...22	6	-0.058268	-0.0010114	0.43587	0.55317	0.901706
Curated_gene_sets:reactome_degradation_of_the_extracellular_matrix	Curated_gene_sets:reactome_d...36	137	-0.010974	-0.0009072	0.086619	0.55041	0.901706	0.37267	0.854199
Curated_gene_sets:reactome_downstream_signaling_of_activated_fgfr3	Curated_gene_sets:reactome_d...89	25	-0.024248	-0.0008587	0.19197	0.55026	0.901706
Curated_gene_sets:reactome_formation_of_incision_complex_in_gg_ner	Curated_gene_sets:reactome_f...35	43	-0.017966	-0.0008341	0.13325	0.55362	0.901706	0.22256	0.816126
Curated_gene_sets:reactome_leading_strand_synthesis	Curated_gene_sets:reactome_l...5	14	-0.02998	-0.0007948	0.22743	0.55244	0.901706
Curated_gene_sets:reactome_metabolism_of_steroids	Curated_gene_sets:reactome_m...44	149	-0.010317	-0.0008892	0.076835	0.55341	0.901706
Curated_gene_sets:reactome_mrna_decay_by_5_to_3_exoribonuclease	Curated_gene_sets:reactome_m...83	15	-0.035511	-0.0009744	0.26021	0.55427	0.901706	0.29006	0.838608
Curated_gene_sets:reactome_role_of_second_messengers_in_netrin_1_signaling	Curated_gene_sets:reactome_r...121	10	-0.038872	-0.000871	0.29686	0.55209	0.901706
Curated_gene_sets:reactome_tak1_activates_nfkb_by_phosphorylation_and_activation_of_ikks_complex	Curated_gene_sets:reactome_t...2	32	-0.022343	-0.0008951	0.16488	0.5539	0.901706	0.072184	0.691278
Curated_gene_sets:riz_erythroid_differentiation_hbz	Curated_gene_sets:riz_erythr...6	36	-0.023221	-0.0009866	0.16776	0.55504	0.901706	0.95816	0.981056
Curated_gene_sets:rorie_targets_of_ewsr1_fli1_fusion_up	Curated_gene_sets:rorie_targ...2	28	-0.02862	-0.0010726	0.20657	0.5551	0.901706	0.83651	0.94903
Curated_gene_sets:safford_t_lymphocyte_anergy	Curated_gene_sets:safford_t_...	87	-0.012789	-0.0008436	0.10071	0.55052	0.901706	0.34196	0.852009
Curated_gene_sets:shank_tal1_targets_dn	Curated_gene_sets:shank_tal1...	10	-0.042003	-0.0009412	0.30519	0.55473	0.901706	0.70284	0.920394
Curated_gene_sets:shin_b_cell_lymphoma_cluster_7	Curated_gene_sets:shin_b_cel...6	26	-0.026466	-0.0009558	0.19516	0.55393	0.901706	0.25253	0.828437
Curated_gene_sets:yanagisawa_lung_cancer_recurrence	Curated_gene_sets:yanagisawa...	9	-0.048422	-0.0010294	0.36227	0.55316	0.901706	0.19331	0.7993
Curated_gene_sets:zhang_interferon_response	Curated_gene_sets:zhang_inte...	23	-0.029973	-0.0010182	0.22174	0.55376	0.901706	0.68306	0.916974
Curated_gene_sets:zheng_foxp3_targets_in_thymus_dn	Curated_gene_sets:zheng_foxp...4	11	-0.037624	-0.0008842	0.27319	0.55477	0.901706	0.038178	0.617985
GO_bp:go_adhesion_of_symbiont_to_host	GO_bp:go_adhesion_of_symbion...1	15	-0.036667	-0.0010061	0.272	0.55362	0.901706
GO_bp:go_alpha_amino_acid_biosynthetic_process	GO_bp:go_alpha_amino_acid_bi...	61	-0.0156	-0.0008622	0.11885	0.55221	0.901706	0.52315	0.891104
GO_bp:go_cdc42_protein_signal_transduction	GO_bp:go_cdc42_protein_signa...	13	-0.038321	-0.000979	0.29532	0.55162	0.901706
GO_bp:go_circulatory_system_development	GO_bp:go_circulatory_system_...1	1030	-0.0042241	-0.0009357	0.031098	0.55402	0.901706	0.04426	0.631645
GO_bp:go_cyclic_nucleotide_mediated_signaling	GO_bp:go_cyclic_nucleotide_m...1	210	-0.0096701	-0.000988	0.069175	0.55559	0.901706	0.39201	0.8596
GO_bp:go_determination_of_dorsal_ventral_asymmetry	GO_bp:go_determination_of_do...	10	-0.038309	-0.0008584	0.28456	0.55354	0.901706
GO_bp:go_diterpenoid_metabolic_process	GO_bp:go_diterpenoid_metabol...	87	-0.014997	-0.0009893	0.10758	0.55544	0.901706
GO_bp:go_establishment_or_maintenance_of_transmembrane_electrochemical_gradient	GO_bp:go_establishment_or_ma...6	14	-0.037488	-0.0009938	0.29125	0.55121	0.901706	0.46846	0.881393
GO_bp:go_fatty_acid_beta_oxidation	GO_bp:go_fatty_acid_beta_oxi...1	72	-0.014939	-0.0008968	0.10891	0.55455	0.901706	0.31549	0.845316
GO_bp:go_fatty_acid_derivative_biosynthetic_process	GO_bp:go_fatty_acid_derivati...1	56	-0.017163	-0.000909	0.13366	0.55109	0.901706	0.81486	0.943931
GO_bp:go_forelimb_morphogenesis	GO_bp:go_forelimb_morphogene...	41	-0.021336	-0.0009673	0.15705	0.55403	0.901706	0.28034	0.836941
GO_bp:go_glyoxylate_metabolic_process	GO_bp:go_glyoxylate_metaboli...	9	-0.041554	-0.0008834	0.32894	0.55026	0.901706	0.47603	0.882879
GO_bp:go_l_ascorbic_acid_metabolic_process	GO_bp:go_l_ascorbic_acid_met...	9	-0.043867	-0.0009325	0.33376	0.55228	0.901706	0.26327	0.830809
GO_bp:go_learning	GO_bp:go_learning	142	-0.010649	-0.0008961	0.081916	0.55171	0.901706	0.19755	0.801502
GO_bp:go_leukotriene_biosynthetic_process	GO_bp:go_leukotriene_biosynt...	10	-0.040184	-0.0009004	0.30495	0.55242	0.901706	0.7479	0.9301
GO_bp:go_limb_bud_formation	GO_bp:go_limb_bud_formation	11	-0.040871	-0.0009605	0.31127	0.55223	0.901706
GO_bp:go_low_density_lipoprotein_particle_receptor_biosynthetic_process	GO_bp:go_low_density_lipopro...2	11	-0.03954	-0.0009292	0.29086	0.55406	0.901706
GO_bp:go_metanephric_glomerulus_vasculature_development	GO_bp:go_metanephric_glomeru...3	8	-0.052529	-0.0010528	0.40241	0.55193	0.901706
GO_bp:go_mhc_protein_complex_assembly	GO_bp:go_mhc_protein_complex...	6	-0.058543	-0.0010162	0.42491	0.55479	0.901706
GO_bp:go_natural_killer_cell_activation_involved_in_immune_response	GO_bp:go_natural_killer_cell...2	32	-0.026711	-0.0010701	0.20098	0.55286	0.901706	0.48017	0.882879
GO_bp:go_negative_regulation_of_animal_organ_morphogenesis	GO_bp:go_negative_regulation...28	33	-0.023948	-0.0009742	0.17155	0.55551	0.901706
GO_bp:go_negative_regulation_of_protein_modification_process	GO_bp:go_negative_regulation...559	568	-0.0051145	-0.0008515	0.040212	0.5506	0.901706	0.18384	0.79378
GO_bp:go_neurotransmitter_gated_ion_channel_clustering	GO_bp:go_neurotransmitter_ga...	12	-0.041394	-0.001016	0.29691	0.55544	0.901706
GO_bp:go_oligosaccharide_metabolic_process	GO_bp:go_oligosaccharide_met...	19	-0.027768	-0.0008575	0.21611	0.55112	0.901706	0.83566	0.948893
GO_bp:go_parkin_mediated_stimulation_of_mitophagy_in_response_to_mitochondrial_depolarization	GO_bp:go_parkin_mediated_sti...	6	-0.04613	-0.0008007	0.35527	0.55165	0.901706
GO_bp:go_platelet_aggregation	GO_bp:go_platelet_aggregation	59	-0.017059	-0.0009273	0.12482	0.55435	0.901706	0.083706	0.716427
GO_bp:go_positive_regulation_of_cholesterol_biosynthetic_process	GO_bp:go_positive_regulation...163	6	-0.047607	-0.0008264	0.37437	0.55059	0.901706
GO_bp:go_positive_regulation_of_histone_h3_k9_methylation	GO_bp:go_positive_regulation...354	11	-0.03742	-0.0008794	0.27443	0.55423	0.901706
GO_bp:go_positive_regulation_of_nitric_oxide_biosynthetic_process	GO_bp:go_positive_regulation...577	39	-0.021018	-0.0009294	0.15523	0.55385	0.901706
GO_bp:go_positive_regulation_of_peptidyl_lysine_acetylation	GO_bp:go_positive_regulation...615	32	-0.020191	-0.0008089	0.1569	0.5512	0.901706
GO_bp:go_positive_regulation_of_t_cell_mediated_immunity	GO_bp:go_positive_regulation...791	45	-0.01928	-0.0009156	0.15008	0.55111	0.901706	0.1263	0.750591
GO_bp:go_purine_nucleotide_salvage	GO_bp:go_purine_nucleotide_s...	7	-0.052191	-0.0009785	0.37802	0.5549	0.901706
GO_bp:go_regulation_of_gamma_delta_t_cell_differentiation	GO_bp:go_regulation_of_gamma...3	6	-0.056421	-0.0009794	0.42463	0.55285	0.901706
GO_bp:go_regulation_of_hormone_secretion	GO_bp:go_regulation_of_hormo...4	263	-0.0078171	-0.0008926	0.059247	0.55248	0.901706	0.74236	0.928737
GO_bp:go_regulation_of_inflammatory_response_to_antigenic_stimulus	GO_bp:go_regulation_of_infla...2	24	-0.027289	-0.0009469	0.196	0.55536	0.901706	0.40989	0.862815
GO_bp:go_regulation_of_low_density_lipoprotein_particle_receptor_catabolic_process	GO_bp:go_regulation_of_low_d...3	5	-0.060529	-0.0009592	0.448	0.55374	0.901706
GO_bp:go_regulation_of_osteoclast_differentiation	GO_bp:go_regulation_of_osteo...3	64	-0.016272	-0.0009212	0.12019	0.55385	0.901706	0.64577	0.910644
GO_bp:go_regulation_of_photoreceptor_cell_differentiation	GO_bp:go_regulation_of_photo...	9	-0.041977	-0.0008924	0.33048	0.55054	0.901706
GO_bp:go_regulation_of_presynapse_organization	GO_bp:go_regulation_of_presy...1	32	-0.02546	-0.0010199	0.18238	0.55551	0.901706
GO_bp:go_regulation_of_substrate_adhesion_dependent_cell_spreading	GO_bp:go_regulation_of_subst...	50	-0.018079	-0.0009049	0.13791	0.55215	0.901706	0.57711	0.897351
GO_bp:go_vesicle_targeting	GO_bp:go_vesicle_targeting	92	-0.012428	-0.000843	0.093288	0.55299	0.901706	0.36069	0.852576
GO_cc:go_cul7_ring_ubiquitin_ligase_complex	GO_cc:go_cul7_ring_ubiquitin...	5	-0.060248	-0.0009547	0.45614	0.55254	0.901706
GO_cc:go_phosphatidylinositol_3_kinase_complex_class_iii	GO_cc:go_phosphatidylinosito...3	6	-0.044807	-0.0007778	0.33025	0.55396	0.901706
GO_cc:go_sin3_complex	GO_cc:go_sin3_complex	13	-0.039601	-0.0010117	0.28561	0.55514	0.901706	0.51448	0.890086
GO_mf:go_5_3_exodeoxyribonuclease_activity	GO_mf:go_5_3_exodeoxyribonuc...	7	-0.037592	-0.0007048	0.27893	0.5536	0.901706
GO_mf:go_amp_activated_protein_kinase_activity	GO_mf:go_amp_activated_prote...	7	-0.04714	-0.0008838	0.35225	0.55323	0.901706
GO_mf:go_benzodiazepine_receptor_binding	GO_mf:go_benzodiazepine_rece...2	2	-0.10065	-0.0010088	0.72063	0.55554	0.901706
GO_mf:go_camp_dependent_protein_kinase_inhibitor_activity	GO_mf:go_camp_dependent_prot...2	8	-0.043823	-0.0008783	0.33445	0.55212	0.901706
GO_mf:go_carbohydrate_derivative_transmembrane_transporter_activity	GO_mf:go_carbohydrate_deriva...	44	-0.019264	-0.0009047	0.1438	0.55328	0.901706
GO_mf:go_cytokine_receptor_binding	GO_mf:go_cytokine_receptor_b...	276	-0.0085907	-0.0010045	0.063463	0.55384	0.901706	0.52703	0.892148
GO_mf:go_g_protein_coupled_serotonin_receptor_binding	GO_mf:go_g_protein_coupled_s...	7	-0.053161	-0.0009967	0.40364	0.55239	0.901706
GO_mf:go_gamma_aminobutyric_acid_transmembrane_transporter_activity	GO_mf:go_gamma_aminobutyric_...	5	-0.066574	-0.0010549	0.49986	0.55298	0.901706
GO_mf:go_gtpase_activating_protein_binding	GO_mf:go_gtpase_activating_p...	14	-0.031649	-0.000839	0.24913	0.55054	0.901706	0.70944	0.920846
GO_mf:go_icosatetraenoic_acid_binding	GO_mf:go_icosatetraenoic_aci...	6	-0.050063	-0.000869	0.38103	0.55226	0.901706
GO_mf:go_ion_channel_binding	GO_mf:go_ion_channel_binding	122	-0.01135	-0.0008858	0.088981	0.55075	0.901706	0.26219	0.829923
GO_mf:go_long_chain_fatty_acid_binding	GO_mf:go_long_chain_fatty_ac...1	14	-0.033249	-0.0008814	0.25318	0.55224	0.901706	0.34314	0.852009
GO_mf:go_monovalent_cation_proton_antiporter_activity	GO_mf:go_monovalent_cation_p...	12	-0.034948	-0.0008578	0.26848	0.55178	0.901706	0.13415	0.755416
GO_mf:go_zinc_ion_transmembrane_transporter_activity	GO_mf:go_zinc_ion_transmembr...	20	-0.027943	-0.0008853	0.20093	0.5553	0.901706
Curated_gene_sets:lopez_mesothelioma_survival_worst_vs_best_dn	Curated_gene_sets:lopez_meso...7	7	-0.046533	-0.0008724	0.33213	0.55571	0.901749	0.56681	0.897351
Curated_gene_sets:nemeth_inflammatory_response_lps_dn	Curated_gene_sets:nemeth_inf...1	30	-0.02638	-0.0010233	0.18634	0.55629	0.901749	0.93215	0.976141
Curated_gene_sets:reactome_downstream_signaling_of_activated_fgfr4	Curated_gene_sets:reactome_d...90	27	-0.02618	-0.0009635	0.18545	0.55613	0.901749
Curated_gene_sets:reactome_gene_expression_transcription	Curated_gene_sets:reactome_g...34	1455	-0.0036407	-0.0009476	0.025785	0.55614	0.901749
Curated_gene_sets:reactome_organic_anion_transporters	Curated_gene_sets:reactome_o...15	11	-0.037424	-0.0008795	0.26358	0.55645	0.901749
GO_bp:go_chromosome_separation	GO_bp:go_chromosome_separati...	89	-0.013411	-0.0008947	0.094469	0.55644	0.901749	0.70865	0.920589
GO_bp:go_coenzyme_a_biosynthetic_process	GO_bp:go_coenzyme_a_biosynth...	10	-0.040027	-0.0008969	0.28171	0.55649	0.901749	0.12795	0.751038
GO_bp:go_ensheathment_of_neurons	GO_bp:go_ensheathment_of_neu...	122	-0.012053	-0.0009407	0.085707	0.55592	0.901749	0.75659	0.931723
GO_bp:go_heme_transport	GO_bp:go_heme_transport	9	-0.042934	-0.0009127	0.30479	0.55601	0.901749
GO_bp:go_membrane_repolarization	GO_bp:go_membrane_repolariza...1	43	-0.021327	-0.0009901	0.15022	0.55645	0.901749	0.10782	0.740384
GO_bp:go_positive_regulation_of_adipose_tissue_development	GO_bp:go_positive_regulation...20	5	-0.063246	-0.0010022	0.44682	0.55628	0.901749
GO_bp:go_positive_regulation_of_histone_ubiquitination	GO_bp:go_positive_regulation...358	5	-0.053009	-0.00084	0.37348	0.55643	0.901749
GO_bp:go_pyrimidine_nucleoside_metabolic_process	GO_bp:go_pyrimidine_nucleosi...3	6	-0.043401	-0.0007534	0.30842	0.55595	0.901749	0.42643	0.86777
GO_bp:go_response_to_prostaglandin	GO_bp:go_response_to_prostag...1	31	-0.026434	-0.0010423	0.1863	0.55642	0.901749	0.84331	0.950587
GO_cc:go_cis_golgi_network	GO_cc:go_cis_golgi_network	61	-0.016611	-0.0009181	0.11848	0.55575	0.901749	0.30724	0.843091
Curated_gene_sets:zhu_cmv_24_hr_up	Curated_gene_sets:zhu_cmv_24...2	84	-0.014522	-0.0009414	0.10192	0.55665	0.901901	0.4215	0.865059
GO_bp:go_muscle_tissue_development	GO_bp:go_muscle_tissue_devel...	378	-0.0071689	-0.0009784	0.050273	0.5567	0.901901	0.048515	0.633956
Curated_gene_sets:aston_major_depressive_disorder_up	Curated_gene_sets:aston_majo...2	47	-0.020132	-0.0009771	0.13801	0.55799	0.90234	0.47744	0.882879
Curated_gene_sets:boyault_liver_cancer_subclass_g3_dn	Curated_gene_sets:boyault_li...10	51	-0.020715	-0.0010472	0.14236	0.55784	0.90234	0.79759	0.940455
Curated_gene_sets:kegg_propanoate_metabolism	Curated_gene_sets:kegg_propa...	32	-0.024427	-0.0009786	0.16784	0.55786	0.90234	0.55764	0.896088
Curated_gene_sets:kegg_tyrosine_metabolism	Curated_gene_sets:kegg_tyros...	41	-0.023249	-0.001054	0.16066	0.55753	0.90234	0.586	0.898082
Curated_gene_sets:reactome_fceri_mediated_nf_kb_activation	Curated_gene_sets:reactome_f...13	84	-0.013844	-0.0008974	0.096165	0.55723	0.90234
Curated_gene_sets:reactome_p75ntr_recruits_signalling_complexes	Curated_gene_sets:reactome_p...6	13	-0.036472	-0.0009317	0.25314	0.55728	0.90234	0.46859	0.881482
Curated_gene_sets:wang_classic_adipogenic_targets_of_pparg	Curated_gene_sets:wang_class...	28	-0.026743	-0.0010023	0.18325	0.55801	0.90234	0.38326	0.857986
GO_bp:go_acid_secretion	GO_bp:go_acid_secretion	124	-0.013041	-0.001026	0.089703	0.55779	0.90234	0.61999	0.904063
GO_bp:go_activation_of_immune_response	GO_bp:go_activation_of_immun...	594	-0.0057544	-0.0009791	0.039554	0.55783	0.90234	0.34534	0.852009
GO_bp:go_c4_dicarboxylate_transport	GO_bp:go_c4_dicarboxylate_tr...	23	-0.029241	-0.0009934	0.20047	0.55798	0.90234
GO_bp:go_cellular_aldehyde_metabolic_process	GO_bp:go_cellular_aldehyde_m...	40	-0.022428	-0.0010043	0.15367	0.55802	0.90234	0.69035	0.918541
GO_bp:go_peptidyl_cysteine_modification	GO_bp:go_peptidyl_cysteine_m...	47	-0.020673	-0.0010033	0.14343	0.5573	0.90234	0.78167	0.937008
GO_bp:go_regulation_of_fibroblast_growth_factor_receptor_signaling_pathway	GO_bp:go_regulation_of_fibro...1	30	-0.026799	-0.0010396	0.18584	0.55733	0.90234	0.22235	0.816126
GO_bp:go_vestibulocochlear_nerve_morphogenesis	GO_bp:go_vestibulocochlear_n...2	6	-0.070494	-0.0012237	0.48451	0.55784	0.90234
GO_cc:go_cul4_ring_e3_ubiquitin_ligase_complex	GO_cc:go_cul4_ring_e3_ubiqui...	34	-0.021386	-0.0008831	0.14826	0.55735	0.90234	0.45525	0.878433
GO_cc:go_sperm_principal_piece	GO_cc:go_sperm_principal_pie...	22	-0.02678	-0.0008898	0.18444	0.55772	0.90234	0.67463	0.915582
GO_mf:go_calcium_ion_binding	GO_mf:go_calcium_ion_binding	682	-0.0057367	-0.0010435	0.039439	0.55782	0.90234	0.64289	0.909576
GO_mf:go_nucleotidase_activity	GO_mf:go_nucleotidase_activi...	15	-0.036537	-0.0010026	0.2547	0.55703	0.90234	0.36457	0.853925
Curated_gene_sets:meissner_es_icp_with_h3k4me3_and_h3k27me3	Curated_gene_sets:meissner_e...2	13	-0.035789	-0.0009143	0.24486	0.5581	0.902375	0.4991	0.887388
Curated_gene_sets:reactome_molecules_associated_with_elastic_fibres	Curated_gene_sets:reactome_m...79	39	-0.023249	-0.001028	0.15886	0.55818	0.90241
GO_cc:go_chloride_channel_complex	GO_cc:go_chloride_channel_co...	48	-0.020958	-0.0010279	0.14304	0.55824	0.902413	0.82459	0.946311
GO_mf:go_rna_polymerase_ii_general_transcription_initiation_factor_activity	GO_mf:go_rna_polymerase_ii_g...1	13	-0.030219	-0.000772	0.20585	0.55835	0.902497
Curated_gene_sets:hoffman_clock_targets_up	Curated_gene_sets:hoffman_cl...2	10	-0.050121	-0.0011231	0.33928	0.55872	0.902689	0.84767	0.951975
GO_bp:go_extrinsic_apoptotic_signaling_pathway_via_death_domain_receptors	GO_bp:go_extrinsic_apoptotic...2	81	-0.015367	-0.0009783	0.10425	0.55859	0.902689	0.50555	0.887694
GO_bp:go_mitochondrial_transcription	GO_bp:go_mitochondrial_trans...1	15	-0.032052	-0.0008795	0.21702	0.55871	0.902689
GO_bp:go_negative_regulation_of_double_strand_break_repair_via_homologous_recombination	GO_bp:go_negative_regulation...207	17	-0.031416	-0.0009177	0.21266	0.55872	0.902689
GO_bp:go_protein_maturation	GO_bp:go_protein_maturation	278	-0.0085049	-0.000998	0.057537	0.55876	0.902689	0.97691	0.989179
Curated_gene_sets:mellman_tut1_targets_up	Curated_gene_sets:mellman_tu...2	20	-0.029833	-0.0009451	0.20128	0.55891	0.902837	0.89433	0.964815
Curated_gene_sets:nikolsky_breast_cancer_15q26_amplicon	Curated_gene_sets:nikolsky_b...6	22	-0.05018	-0.0016672	0.33552	0.55944	0.902878	0.58905	0.899611
Curated_gene_sets:reactome_netrin_mediated_repulsion_signals	Curated_gene_sets:reactome_n...33	8	-0.049919	-0.0010005	0.33495	0.55924	0.902878
GO_bp:go_cerebral_cortex_gabaergic_interneuron_differentiation	GO_bp:go_cerebral_cortex_gab...2	11	-0.049925	-0.0011733	0.33371	0.55946	0.902878	0.43902	0.874145
GO_bp:go_estrous_cycle	GO_bp:go_estrous_cycle	14	-0.039858	-0.0010566	0.26822	0.55907	0.902878	0.0069066	0.413271
GO_bp:go_negative_regulation_of_nucleocytoplasmic_transport	GO_bp:go_negative_regulation...485	20	-0.028911	-0.0009159	0.19395	0.55925	0.902878	0.52103	0.890977
GO_bp:go_positive_regulation_of_mrna_catabolic_process	GO_bp:go_positive_regulation...526	47	-0.020513	-0.0009956	0.13726	0.5594	0.902878
GO_bp:go_protein_homotrimerization	GO_bp:go_protein_homotrimeri...	33	-0.024986	-0.0010165	0.16715	0.55941	0.902878	0.6718	0.915239
GO_bp:go_purine_deoxyribonucleotide_catabolic_process	GO_bp:go_purine_deoxyribonuc...2	6	-0.056054	-0.000973	0.37471	0.55946	0.902878
GO_mf:go_oxidoreductase_activity_acting_on_the_aldehyde_or_oxo_group_of_donors_disulfide_as_acceptor	GO_mf:go_oxidoreductase_acti...25	9	-0.038763	-0.000824	0.25958	0.55935	0.902878
Curated_gene_sets:murakami_uv_response_1hr_up	Curated_gene_sets:murakami_u...2	14	-0.039353	-0.0010432	0.25815	0.56058	0.902962	0.11306	0.743532
Curated_gene_sets:schlosser_serum_response_augmented_by_myc	Curated_gene_sets:schlosser_...5	106	-0.012243	-0.000891	0.081483	0.55971	0.902962	0.77519	0.936206
Curated_gene_sets:subtil_progestin_targets	Curated_gene_sets:subtil_pro...	35	-0.023891	-0.0010009	0.15837	0.55996	0.902962	0.75937	0.93191
Curated_gene_sets:tien_intestine_probiotics_24hr_dn	Curated_gene_sets:tien_intes...1	212	-0.0095941	-0.0009848	0.063155	0.56037	0.902962	0.78958	0.938547
GO_bp:go_calcium_ion_transmembrane_transport_via_high_voltage_gated_calcium_channel	GO_bp:go_calcium_ion_transme...3	13	-0.041672	-0.0010646	0.27338	0.56057	0.902962
GO_bp:go_ciliary_basal_body_plasma_membrane_docking	GO_bp:go_ciliary_basal_body_...	95	-0.013527	-0.0009323	0.0888	0.56054	0.902962
GO_bp:go_desmosome_organization	GO_bp:go_desmosome_organizat...	10	-0.051216	-0.0011476	0.33642	0.5605	0.902962
GO_bp:go_negative_regulation_of_pathway_restricted_smad_protein_phosphorylation	GO_bp:go_negative_regulation...504	11	-0.049387	-0.0011606	0.32564	0.56027	0.902962	0.26055	0.828916
GO_bp:go_negative_regulation_of_tumor_necrosis_factor_secretion	GO_bp:go_negative_regulation...699	8	-0.048139	-0.0009648	0.31639	0.56047	0.902962
GO_bp:go_positive_regulation_of_extracellular_matrix_organization	GO_bp:go_positive_regulation...278	21	-0.032391	-0.0010515	0.21495	0.55989	0.902962	0.48413	0.884055
GO_bp:go_positive_regulation_of_homotypic_cell_cell_adhesion	GO_bp:go_positive_regulation...359	6	-0.06228	-0.0010811	0.40829	0.56062	0.902962
GO_bp:go_regulation_of_neuron_projection_regeneration	GO_bp:go_regulation_of_neuro...10	29	-0.027388	-0.0010446	0.17999	0.56047	0.902962	0.58615	0.898415
GO_bp:go_regulation_of_retina_development_in_camera_type_eye	GO_bp:go_regulation_of_retin...1	7	-0.062925	-0.0011798	0.41601	0.56011	0.902962
GO_bp:go_transforming_growth_factor_beta2_production	GO_bp:go_transforming_growth...2	8	-0.04984	-0.0009989	0.32842	0.56031	0.902962
GO_cc:go_central_element	GO_cc:go_central_element	8	-0.049257	-0.0009872	0.32499	0.56023	0.902962
GO_cc:go_microbody_part	GO_cc:go_microbody_part	100	-0.014183	-0.0010027	0.093467	0.56031	0.902962	0.34645	0.852009
GO_cc:go_trna_splicing_ligase_complex	GO_cc:go_trna_splicing_ligas...	8	-0.049928	-0.0010007	0.33246	0.55969	0.902962
GO_mf:go_mdm2_mdm4_family_protein_binding	GO_mf:go_mdm2_mdm4_family_pr...	7	-0.056531	-0.0010599	0.37309	0.56022	0.902962
GO_mf:go_testosterone_dehydrogenase_nadplus_activity	GO_mf:go_testosterone_dehydr...	5	-0.05846	-0.0009264	0.38502	0.56034	0.902962
Curated_gene_sets:reactome_miscellaneous_transport_and_binding_events	Curated_gene_sets:reactome_m...58	26	-0.031093	-0.0011229	0.20341	0.56074	0.903061
GO_bp:go_modulation_by_host_of_viral_process	GO_bp:go_modulation_by_host_...3	24	-0.027618	-0.0009584	0.18035	0.56085	0.903145	0.50674	0.887694
Curated_gene_sets:biocarta_arf_pathway	Curated_gene_sets:biocarta_a...18	17	-0.036618	-0.0010696	0.2342	0.56212	0.903148	0.44545	0.876661
Curated_gene_sets:biocarta_hif_pathway	Curated_gene_sets:biocarta_h...6	15	-0.035777	-0.0009817	0.22824	0.56228	0.903148	0.25996	0.828524
Curated_gene_sets:ferrando_t_all_with_mll_enl_fusion_up	Curated_gene_sets:ferrando_t...2	86	-0.015757	-0.0010334	0.10128	0.56182	0.903148	0.79244	0.939683
Curated_gene_sets:hollern_adenomyoepithelial_breast_tumor	Curated_gene_sets:hollern_ad...	17	-0.03476	-0.0010153	0.22437	0.56156	0.903148
Curated_gene_sets:lee_liver_cancer_myc_e2f1_dn	Curated_gene_sets:lee_liver_...11	64	-0.019706	-0.0011155	0.12783	0.56126	0.903148	0.61942	0.904063
Curated_gene_sets:reactome_beta_oxidation_of_very_long_chain_fatty_acids	Curated_gene_sets:reactome_b...14	11	-0.040868	-0.0009604	0.26088	0.56224	0.903148
Curated_gene_sets:reactome_centrosome_maturation	Curated_gene_sets:reactome_c...41	81	-0.014552	-0.0009264	0.093324	0.56196	0.903148
Curated_gene_sets:rozanov_mmp14_correlated	Curated_gene_sets:rozanov_mm...1	10	-0.049411	-0.0011072	0.31531	0.56226	0.903148	0.88977	0.963731
Curated_gene_sets:scian_inversed_targets_of_tp53_and_tp73_dn	Curated_gene_sets:scian_inve...1	30	-0.02884	-0.0011187	0.18586	0.56166	0.903148	0.11037	0.742902
Curated_gene_sets:wang_barretts_esophagus_dn	Curated_gene_sets:wang_barre...3	25	-0.030209	-0.0010699	0.19262	0.56231	0.903148	0.06916	0.683324
GO_bp:go_error_prone_translesion_synthesis	GO_bp:go_error_prone_transle...	20	-0.031097	-0.0009852	0.20025	0.5617	0.903148	0.64141	0.909576
GO_bp:go_intermediate_filament_bundle_assembly	GO_bp:go_intermediate_filame...2	6	-0.0651	-0.00113	0.42124	0.56141	0.903148
GO_bp:go_phasic_smooth_muscle_contraction	GO_bp:go_phasic_smooth_muscl...	21	-0.034003	-0.0011038	0.21989	0.56145	0.903148	0.60662	0.903778
GO_bp:go_positive_regulation_of_cell_cycle_arrest	GO_bp:go_positive_regulation...113	80	-0.015498	-0.0009805	0.10023	0.56144	0.903148	0.64888	0.911572
GO_bp:go_regulation_of_activation_of_janus_kinase_activity	GO_bp:go_regulation_of_activ...2	9	-0.04723	-0.001004	0.3056	0.56141	0.903148
GO_bp:go_regulation_of_histone_h3_k36_methylation	GO_bp:go_regulation_of_histo...6	6	-0.066511	-0.0011545	0.43177	0.56121	0.903148
GO_bp:go_rna_splicing_via_transesterification_reactions	GO_bp:go_rna_splicing_via_tr...	331	-0.0073074	-0.0009344	0.047472	0.56117	0.903148	0.4397	0.874145
GO_bp:go_ventricular_compact_myocardium_morphogenesis	GO_bp:go_ventricular_compact...	8	-0.059001	-0.0011825	0.38262	0.56127	0.903148
GO_cc:go_inner_acrosomal_membrane	GO_cc:go_inner_acrosomal_mem...	5	-0.077498	-0.0012281	0.49645	0.56202	0.903148
GO_mf:go_dna_topoisomerase_activity	GO_mf:go_dna_topoisomerase_a...	7	-0.053729	-0.0010073	0.34526	0.56183	0.903148
GO_mf:go_hyalurononglucosaminidase_activity	GO_mf:go_hyalurononglucosami...	8	-0.064851	-0.0012998	0.41441	0.56218	0.903148
GO_mf:go_omega_peptidase_activity	GO_mf:go_omega_peptidase_act...	12	-0.042418	-0.0010411	0.27224	0.56191	0.903148	0.62494	0.90477
GO_mf:go_phospholipid_translocating_atpase_activity	GO_mf:go_phospholipid_transl...	23	-0.033246	-0.0011294	0.21382	0.56178	0.903148	0.35901	0.852009
GO_mf:go_rna_polymerase_ii_distal_enhancer_sequence_specific_dna_binding	GO_mf:go_rna_polymerase_ii_d...	100	-0.014802	-0.0010465	0.096502	0.56095	0.903148	0.59857	0.90175
GO_mf:go_rna_stem_loop_binding	GO_mf:go_rna_stem_loop_bindi...	17	-0.035004	-0.0010225	0.22386	0.56213	0.903148
Curated_gene_sets:pid_wnt_canonical_pathway	Curated_gene_sets:pid_wnt_ca...	21	-0.032401	-0.0010518	0.20567	0.56259	0.903258	0.3955	0.8596
Curated_gene_sets:rickman_tumor_differentiated_well_vs_moderately_dn	Curated_gene_sets:rickman_tu...3	110	-0.014202	-0.0010528	0.090133	0.5626	0.903258	0.55289	0.895639
GO_bp:go_pre_b_cell_differentiation	GO_bp:go_pre_b_cell_differen...	5	-0.080359	-0.0012734	0.5094	0.56267	0.903258
GO_mf:go_acetylcholine_receptor_inhibitor_activity	GO_mf:go_acetylcholine_recep...3	6	-0.064089	-0.0011125	0.40641	0.56265	0.903258
GO_mf:go_titin_binding	GO_mf:go_titin_binding	14	-0.041918	-0.0011112	0.26648	0.56249	0.903258	0.394	0.8596
Curated_gene_sets:kokkinakis_methionine_deprivation_96hr_up	Curated_gene_sets:kokkinakis...4	118	-0.014464	-0.0011103	0.091551	0.56277	0.903325	0.79356	0.939711
GO_bp:go_positive_regulation_of_smooth_muscle_cell_migration	GO_bp:go_positive_regulation...748	36	-0.02645	-0.0011238	0.1669	0.56296	0.903536	0.32467	0.848616
Curated_gene_sets:bredemeyer_rag_signaling_not_via_atm_up	Curated_gene_sets:bredemeyer...2	63	-0.018527	-0.0010406	0.11624	0.56332	0.903552	0.46448	0.880153
Curated_gene_sets:reactome_androgen_biosynthesis	Curated_gene_sets:reactome_a...81	10	-0.049758	-0.0011149	0.31338	0.56308	0.903552	0.91383	0.969754
GO_bp:go_regulation_of_defense_response_to_virus	GO_bp:go_regulation_of_defen...3	69	-0.017855	-0.0010494	0.1121	0.56327	0.903552	0.17045	0.782369
GO_bp:go_regulation_of_intrinsic_apoptotic_signaling_pathway_by_p53_class_mediator	GO_bp:go_regulation_of_intri...2	28	-0.028863	-0.0010817	0.18127	0.56325	0.903552	0.62558	0.904937
GO_bp:go_regulation_of_transcription_from_rna_polymerase_ii_promoter_involved_in_myocardial_precursor_cell_differentiation	GO_bp:go_regulation_of_trans...9	7	-0.060983	-0.0011433	0.38395	0.5631	0.903552
GO_mf:go_arrestin_family_protein_binding	GO_mf:go_arrestin_family_pro...	9	-0.046106	-0.0009801	0.29004	0.56315	0.903552
GO_bp:go_regulation_of_phospholipase_a2_activity	GO_bp:go_regulation_of_phosp...7	11	-0.041117	-0.0009663	0.25719	0.56351	0.903702	0.7921	0.939683
GO_mf:go_dopamine_receptor_binding	GO_mf:go_dopamine_receptor_b...	16	-0.037068	-0.0010505	0.23178	0.56353	0.903702	0.34178	0.852009
GO_bp:go_regulation_of_lymphocyte_differentiation	GO_bp:go_regulation_of_lymph...4	165	-0.012109	-0.0010978	0.075489	0.56372	0.903913	0.79662	0.939985
Curated_gene_sets:reactome_transport_of_mature_transcript_to_cytoplasm	Curated_gene_sets:reactome_t...101	84	-0.015296	-0.0009915	0.095051	0.56392	0.90414	0.89782	0.965117
Curated_gene_sets:dorsam_hoxa9_targets_dn	Curated_gene_sets:dorsam_hox...1	32	-0.027745	-0.0011115	0.17211	0.56403	0.904145	0.095107	0.725462
Curated_gene_sets:tonks_targets_of_runx1_runx1t1_fusion_granulocyte_up	Curated_gene_sets:tonks_targ...4	53	-0.022173	-0.0011426	0.13753	0.56404	0.904145	0.12041	0.747827
Curated_gene_sets:reactome_ras_activation_upon_ca2plus_influx_through_nmda_receptor	Curated_gene_sets:reactome_r...8	19	-0.036283	-0.0011204	0.22464	0.56416	0.904244
Curated_gene_sets:lein_medulla_markers	Curated_gene_sets:lein_medul...	86	-0.01611	-0.0010566	0.099466	0.56433	0.904423	0.34988	0.852009
GO_bp:go_positive_regulation_of_early_endosome_to_late_endosome_transport	GO_bp:go_positive_regulation...239	8	-0.049958	-0.0010013	0.30818	0.56439	0.904425
GO_cc:go_outer_dynein_arm	GO_cc:go_outer_dynein_arm	9	-0.055773	-0.0011856	0.34364	0.56447	0.90446
Curated_gene_sets:reactome_regulation_of_localization_of_foxo_transcription_factors	Curated_gene_sets:reactome_r...45	12	-0.0466	-0.0011438	0.28669	0.56456	0.904468
GO_bp:go_multi_ciliated_epithelial_cell_differentiation	GO_bp:go_multi_ciliated_epit...	8	-0.047576	-0.0009536	0.2925	0.5646	0.904468
GO_mf:go_vinculin_binding	GO_mf:go_vinculin_binding	10	-0.048403	-0.0010846	0.29737	0.56465	0.904468
GO_bp:go_fatty_acid_derivative_catabolic_process	GO_bp:go_fatty_acid_derivati...2	11	-0.048128	-0.001131	0.2953	0.56473	0.904502
Curated_gene_sets:dairkee_cancer_prone_response_bpa_e2	Curated_gene_sets:dairkee_ca...2	117	-0.014021	-0.0010718	0.085336	0.56526	0.904509	0.75128	0.931723
Curated_gene_sets:gho_atf5_targets_up	Curated_gene_sets:gho_atf5_t...2	13	-0.044214	-0.0011295	0.26765	0.5656	0.904509	0.30048	0.840786
Curated_gene_sets:hummerich_malignant_skin_tumor_up	Curated_gene_sets:hummerich_...4	16	-0.044315	-0.0012558	0.26914	0.56539	0.904509	0.19833	0.801502
Curated_gene_sets:pid_amb2_neutrophils_pathway	Curated_gene_sets:pid_amb2_n...	41	-0.024653	-0.0011177	0.14935	0.56556	0.904509	0.52958	0.892455
Curated_gene_sets:reactome_interleukin_12_family_signaling	Curated_gene_sets:reactome_i...35	55	-0.020465	-0.0010742	0.12437	0.56535	0.904509
Curated_gene_sets:reactome_processing_of_capped_intron_containing_pre_mrna	Curated_gene_sets:reactome_p...87	242	-0.009118	-0.0009992	0.05519	0.56561	0.904509	0.7988	0.940736
Curated_gene_sets:wu_hbx_targets_3_dn	Curated_gene_sets:wu_hbx_tar...5	13	-0.045203	-0.0011548	0.27566	0.56513	0.904509	0.5174	0.890977
GO_bp:go_acylglycerol_transport	GO_bp:go_acylglycerol_transp...	5	-0.076952	-0.0012194	0.46801	0.5653	0.904509
GO_bp:go_cytoplasmic_microtubule_organization	GO_bp:go_cytoplasmic_microtu...	52	-0.020881	-0.0010658	0.12733	0.56513	0.904509	0.96425	0.982515
GO_bp:go_forebrain_generation_of_neurons	GO_bp:go_forebrain_generatio...	65	-0.021566	-0.0012303	0.1311	0.56533	0.904509	0.60031	0.901963
GO_bp:go_meiotic_dna_double_strand_break_formation	GO_bp:go_meiotic_dna_double_...1	6	-0.076716	-0.0013317	0.46466	0.56557	0.904509
GO_bp:go_optic_cup_morphogenesis_involved_in_camera_type_eye_development	GO_bp:go_optic_cup_morphogen...	8	-0.058205	-0.0011666	0.35323	0.56544	0.904509
GO_bp:go_regulation_of_system_process	GO_bp:go_regulation_of_syste...1	575	-0.006759	-0.001132	0.041226	0.56511	0.904509	0.76043	0.932165
GO_bp:go_stem_cell_differentiation	GO_bp:go_stem_cell_different...	250	-0.010063	-0.0011206	0.061208	0.56529	0.904509	0.3333	0.851341
GO_mf:go_atp_dependent_dna_helicase_activity	GO_mf:go_atp_dependent_dna_h...	37	-0.024672	-0.0010627	0.14954	0.56552	0.904509	0.33592	0.852009
Curated_gene_sets:hummerich_skin_cancer_progression_up	Curated_gene_sets:hummerich_...6	83	-0.017403	-0.0011214	0.1041	0.56639	0.904547	0.27906	0.836941
Curated_gene_sets:pasqualucci_lymphoma_by_gc_stage_dn	Curated_gene_sets:pasqualucc...1	167	-0.01282	-0.0011693	0.076572	0.56648	0.904547	0.45367	0.878433
Curated_gene_sets:reactome_met_receptor_recycling	Curated_gene_sets:reactome_m...26	10	-0.043179	-0.0009675	0.25944	0.56609	0.904547
Curated_gene_sets:reactome_miscellaneous_substrates	Curated_gene_sets:reactome_m...57	12	-0.050193	-0.001232	0.30104	0.56621	0.904547
Curated_gene_sets:reactome_negative_regulation_of_the_pi3k_akt_network	Curated_gene_sets:reactome_n...29	112	-0.015118	-0.0011307	0.090474	0.56635	0.904547	0.21775	0.812647
Curated_gene_sets:west_adrenocortical_tumor_markers_up	Curated_gene_sets:west_adren...5	22	-0.033039	-0.0010977	0.19846	0.56611	0.904547	0.28897	0.838608
GO_bp:go_axon_midline_choice_point_recognition	GO_bp:go_axon_midline_choice...	5	-0.079281	-0.0012563	0.47653	0.56607	0.904547
GO_bp:go_double_strand_break_repair_via_single_strand_annealing	GO_bp:go_double_strand_break...3	7	-0.076287	-0.0014303	0.46112	0.5657	0.904547
GO_bp:go_maintenance_of_protein_location_in_nucleus	GO_bp:go_maintenance_of_prot...6	22	-0.031078	-0.0010326	0.18749	0.56583	0.904547	0.16921	0.782334
GO_bp:go_negative_regulation_of_trophoblast_cell_migration	GO_bp:go_negative_regulation...695	5	-0.0657	-0.0010411	0.39506	0.56604	0.904547
GO_bp:go_organic_cyclic_compound_catabolic_process	GO_bp:go_organic_cyclic_comp...	598	-0.006368	-0.001087	0.038195	0.56621	0.904547	0.43631	0.872172
GO_bp:go_polyol_catabolic_process	GO_bp:go_polyol_catabolic_pr...	24	-0.030203	-0.0010481	0.18031	0.56651	0.904547	0.81296	0.943931
GO_cc:go_polysome	GO_cc:go_polysome	69	-0.018106	-0.0010641	0.10852	0.56625	0.904547	0.75023	0.931519
GO_mf:go_phosphatidylinositol_3_phosphate_binding	GO_mf:go_phosphatidylinosito...10	37	-0.025716	-0.0011076	0.1537	0.56644	0.904547	0.63371	0.906178
GO_mf:go_transcription_cofactor_binding	GO_mf:go_transcription_cofac...	41	-0.024005	-0.0010883	0.14433	0.56605	0.904547	0.78689	0.938547
Curated_gene_sets:kim_tial1_targets	Curated_gene_sets:kim_tial1_...	31	-0.029483	-0.0011625	0.17491	0.56693	0.90457	0.80006	0.940916
Curated_gene_sets:yih_response_to_arsenite_c1	Curated_gene_sets:yih_respon...1	22	-0.031518	-0.0010472	0.187	0.56692	0.90457	0.47596	0.882879
GO_bp:go_female_genitalia_development	GO_bp:go_female_genitalia_de...	17	-0.040401	-0.0011801	0.24051	0.5667	0.90457	0.45181	0.878433
GO_bp:go_positive_regulation_of_rna_polymerase_ii_transcriptional_preinitiation_complex_assembly	GO_bp:go_positive_regulation...725	10	-0.045796	-0.0010262	0.27196	0.56686	0.90457
GO_bp:go_positive_regulation_of_type_i_interferon_production	GO_bp:go_positive_regulation...855	77	-0.017507	-0.0010867	0.10374	0.56701	0.90457	0.6319	0.905893
GO_bp:go_response_to_cisplatin	GO_bp:go_response_to_cisplat...	8	-0.047554	-0.0009531	0.28319	0.56668	0.90457
GO_bp:go_response_to_uv_b	GO_bp:go_response_to_uv_b	19	-0.041206	-0.0012724	0.244	0.56705	0.90457	0.96809	0.984455
GO_bp:go_toxin_transport	GO_bp:go_toxin_transport	39	-0.021322	-0.0009428	0.12627	0.56704	0.90457	0.46066	0.880153
GO_mf:go_phospholipase_a1_activity	GO_mf:go_phospholipase_a1_ac...	6	-0.073886	-0.0012825	0.43889	0.56684	0.90457
Curated_gene_sets:purbey_targets_of_ctbp1_not_satb1_up	Curated_gene_sets:purbey_tar...4	289	-0.0093695	-0.0011207	0.055425	0.56712	0.904589	0.26143	0.829896
Curated_gene_sets:midorikawa_amplified_in_liver_cancer	Curated_gene_sets:midorikawa...	52	-0.030748	-0.0015694	0.18135	0.56732	0.904814	0.84583	0.951213
Curated_gene_sets:reactome_activated_notch1_transmits_signal_to_the_nucleus	Curated_gene_sets:reactome_a...13	31	-0.02819	-0.0011116	0.16599	0.56743	0.904897	0.22452	0.816601
Curated_gene_sets:reactome_tfap2_ap_2_family_regulates_transcription_of_growth_factors_and_their_receptors	Curated_gene_sets:reactome_t...15	15	-0.043836	-0.0012028	0.25666	0.56781	0.904944
Curated_gene_sets:zhou_pancreatic_beta_cell	Curated_gene_sets:zhou_pancr...1	11	-0.052744	-0.0012395	0.30889	0.56779	0.904944	0.03134	0.592899
GO_bp:go_dopaminergic_neuron_axon_guidance	GO_bp:go_dopaminergic_neuron...1	5	-0.073641	-0.0011669	0.43246	0.56761	0.904944
GO_bp:go_positive_regulation_of_endothelial_cell_development	GO_bp:go_positive_regulation...248	5	-0.073471	-0.0011642	0.43179	0.56756	0.904944
GO_bp:go_regulation_of_neuroinflammatory_response	GO_bp:go_regulation_of_neuro...2	31	-0.031695	-0.0012498	0.1856	0.5678	0.904944
GO_mf:go_dna_helicase_activity	GO_mf:go_dna_helicase_activi...	48	-0.021911	-0.0010746	0.12844	0.56773	0.904944	0.21779	0.812647
GO_bp:go_positive_regulation_of_interferon_gamma_production	GO_bp:go_positive_regulation...387	65	-0.020113	-0.0011474	0.11744	0.56799	0.905044	0.85375	0.953086
GO_cc:go_postsynaptic_cytosol	GO_cc:go_postsynaptic_cytosol	17	-0.039544	-0.0011551	0.23089	0.56799	0.905044
Curated_gene_sets:gross_hif1a_targets_dn	Curated_gene_sets:gross_hif1...1	26	-0.032166	-0.0011617	0.18606	0.56863	0.905077	0.55168	0.895639
Curated_gene_sets:martinez_tp53_targets_dn	Curated_gene_sets:martinez_t...1	572	-0.0068516	-0.0011446	0.039772	0.56839	0.905077	0.31865	0.847137
Curated_gene_sets:reactome_beta_oxidation_of_lauroyl_coa_to_decanoyl_coa_coa	Curated_gene_sets:reactome_b...11	5	-0.07556	-0.0011973	0.43617	0.56877	0.905077
GO_bp:go_cofactor_metabolic_process	GO_bp:go_cofactor_metabolic_...	437	-0.0079586	-0.0011662	0.045967	0.56873	0.905077	0.5686	0.897351
GO_bp:go_dna_biosynthetic_process	GO_bp:go_dna_biosynthetic_pr...	188	-0.011158	-0.0010792	0.064814	0.56834	0.905077	0.8258	0.946739
GO_bp:go_head_morphogenesis	GO_bp:go_head_morphogenesis	37	-0.028717	-0.0012369	0.1665	0.56847	0.905077	0.78945	0.938547
GO_bp:go_intrinsic_apoptotic_signaling_pathway_in_response_to_endoplasmic_reticulum_stress	GO_bp:go_intrinsic_apoptotic...5	61	-0.019715	-0.0010896	0.11427	0.56849	0.905077	0.22017	0.814604
GO_bp:go_negative_regulation_of_glucagon_secretion	GO_bp:go_negative_regulation...265	5	-0.084913	-0.0013456	0.4911	0.56864	0.905077
GO_bp:go_phosphatidylglycerol_metabolic_process	GO_bp:go_phosphatidylglycero...3	25	-0.035152	-0.0012449	0.20417	0.56835	0.905077	0.67458	0.915582
GO_bp:go_positive_regulation_of_phosphoprotein_phosphatase_activity	GO_bp:go_positive_regulation...630	20	-0.035686	-0.0011305	0.20603	0.56876	0.905077	0.65171	0.912377
GO_bp:go_regulation_of_secondary_heart_field_cardioblast_proliferation	GO_bp:go_regulation_of_secon...1	10	-0.055425	-0.0012419	0.32074	0.5686	0.905077
GO_bp:go_regulation_of_stem_cell_differentiation	GO_bp:go_regulation_of_stem_...1	114	-0.014614	-0.0011028	0.084791	0.56842	0.905077	0.053779	0.651689
GO_mf:go_inositol_1_3_4_5_tetrakisphosphate_binding	GO_mf:go_inositol_1_3_4_5_te...	5	-0.067033	-0.0010622	0.38741	0.56869	0.905077
GO_bp:go_deoxyribose_phosphate_biosynthetic_process	GO_bp:go_deoxyribose_phospha...1	12	-0.043494	-0.0010675	0.2504	0.56895	0.905257
GO_bp:go_positive_regulation_of_extrinsic_apoptotic_signaling_pathway_via_death_domain_receptors	GO_bp:go_positive_regulation...281	17	-0.041018	-0.0011982	0.23595	0.569	0.905257	0.58217	0.897351
Curated_gene_sets:biocarta_agpcr_pathway	Curated_gene_sets:biocarta_a...5	11	-0.058092	-0.0013652	0.32582	0.57075	0.905713	0.66382	0.913273
Curated_gene_sets:biocarta_cytokine_pathway	Curated_gene_sets:biocarta_c...35	19	-0.041842	-0.001292	0.23707	0.57005	0.905713	0.87335	0.959469
Curated_gene_sets:boylan_multiple_myeloma_pca1_up	Curated_gene_sets:boylan_mul...12	108	-0.017498	-0.0012853	0.098943	0.57019	0.905713	0.083635	0.716427
Curated_gene_sets:busa_sam68_targets_up	Curated_gene_sets:busa_sam68...2	7	-0.06784	-0.0012719	0.3862	0.56972	0.905713	0.25451	0.828524
Curated_gene_sets:chiba_response_to_tsa_up	Curated_gene_sets:chiba_resp...3	51	-0.024752	-0.0012512	0.14047	0.56993	0.905713	0.75804	0.931723
Curated_gene_sets:choi_atl_stage_predictor	Curated_gene_sets:choi_atl_s...	44	-0.023951	-0.0011248	0.13552	0.57014	0.905713	0.045603	0.631645
Curated_gene_sets:holleman_daunorubicin_b_all_dn	Curated_gene_sets:holleman_d...3	12	-0.050878	-0.0012488	0.28545	0.57073	0.905713	0.28392	0.837575
Curated_gene_sets:reactome_beta_catenin_phosphorylation_cascade	Curated_gene_sets:reactome_b...6	17	-0.039783	-0.0011621	0.22249	0.57095	0.905713
Curated_gene_sets:reactome_g_protein_mediated_events	Curated_gene_sets:reactome_g...19	53	-0.024062	-0.0012399	0.13504	0.57071	0.905713
Curated_gene_sets:reactome_gap_junction_trafficking_and_regulation	Curated_gene_sets:reactome_g...30	50	-0.025113	-0.001257	0.14278	0.56981	0.905713
Curated_gene_sets:reactome_receptor_mediated_mitophagy	Curated_gene_sets:reactome_r...10	11	-0.045439	-0.0010678	0.25493	0.57073	0.905713
Curated_gene_sets:reactome_sodium_coupled_phosphate_cotransporters	Curated_gene_sets:reactome_s...106	5	-0.078557	-0.0012448	0.44701	0.56975	0.905713
Curated_gene_sets:reactome_transcriptional_regulation_by_runx3	Curated_gene_sets:reactome_t...79	99	-0.016143	-0.0011356	0.092114	0.56956	0.905713
Curated_gene_sets:zhan_late_differentiation_genes_up	Curated_gene_sets:zhan_late_...2	31	-0.031139	-0.0012279	0.17753	0.56962	0.905713	0.58698	0.898593
GO_bp:go_cellular_response_to_prostaglandin_stimulus	GO_bp:go_cellular_response_t...99	22	-0.039733	-0.0013201	0.22209	0.57099	0.905713	0.67025	0.914531
GO_bp:go_formation_of_translation_preinitiation_complex	GO_bp:go_formation_of_transl...	10	-0.051735	-0.0011592	0.29573	0.56944	0.905713	0.70352	0.920453
GO_bp:go_glucocorticoid_metabolic_process	GO_bp:go_glucocorticoid_meta...	24	-0.032346	-0.0011224	0.18324	0.57006	0.905713	0.80446	0.94155
GO_bp:go_interleukin_8_production	GO_bp:go_interleukin_8_produ...	73	-0.019956	-0.0012062	0.1132	0.56996	0.905713
GO_bp:go_n_terminal_peptidyl_methionine_acetylation	GO_bp:go_n_terminal_peptidyl...	8	-0.060737	-0.0012173	0.33955	0.57098	0.905713
GO_bp:go_neutrophil_differentiation	GO_bp:go_neutrophil_differen...	9	-0.058078	-0.0012346	0.3257	0.57076	0.905713
GO_bp:go_positive_regulation_of_animal_organ_morphogenesis	GO_bp:go_positive_regulation...32	82	-0.02011	-0.001288	0.11317	0.57052	0.905713
GO_bp:go_regulation_of_hair_follicle_development	GO_bp:go_regulation_of_hair_...2	19	-0.04136	-0.0012772	0.23092	0.57107	0.905713	0.62748	0.905299
GO_bp:go_regulation_of_histone_phosphorylation	GO_bp:go_regulation_of_histo...15	13	-0.042633	-0.0010891	0.24335	0.56954	0.905713	0.83599	0.94903
GO_bp:go_semaphorin_plexin_signaling_pathway_involved_in_neuron_projection_guidance	GO_bp:go_semaphorin_plexin_s...2	13	-0.04759	-0.0012157	0.26927	0.57014	0.905713	0.29662	0.840786
GO_bp:go_t_cell_chemotaxis	GO_bp:go_t_cell_chemotaxis	27	-0.033703	-0.0012404	0.19118	0.56996	0.905713
GO_cc:go_pronucleus	GO_cc:go_pronucleus	16	-0.039468	-0.0011185	0.22087	0.57091	0.905713	0.078447	0.703316
GO_cc:go_small_ribosomal_subunit	GO_cc:go_small_ribosomal_sub...	70	-0.019081	-0.0011295	0.10649	0.5711	0.905713	0.82741	0.946739
GO_cc:go_u4_snrnp	GO_cc:go_u4_snrnp	10	-0.047292	-0.0010597	0.26711	0.57026	0.905713
GO_mf:go_o_methyltransferase_activity	GO_mf:go_o_methyltransferase...	24	-0.035138	-0.0012193	0.1976	0.57057	0.905713	0.93185	0.976132
GO_mf:go_signaling_adaptor_activity	GO_mf:go_signaling_adaptor_a...	79	-0.0189	-0.0011883	0.10651	0.57042	0.905713	0.90698	0.967647
GO_mf:go_thioredoxin_peroxidase_activity	GO_mf:go_thioredoxin_peroxid...	5	-0.064449	-0.0010213	0.36332	0.5704	0.905713
GO_bp:go_defense_response_to_other_organism	GO_bp:go_defense_response_to...5	471	-0.008324	-0.0012651	0.046289	0.57135	0.905972	0.64153	0.909576
GO_bp:go_regulation_of_protein_adp_ribosylation	GO_bp:go_regulation_of_prote...4	9	-0.064199	-0.0013647	0.35688	0.57138	0.905972
GO_bp:go_basic_amino_acid_transmembrane_transport	GO_bp:go_basic_amino_acid_tr...1	10	-0.058292	-0.0013062	0.3224	0.57174	0.906317
GO_bp:go_negative_regulation_of_glial_cell_differentiation	GO_bp:go_negative_regulation...262	23	-0.038442	-0.0013059	0.21215	0.57189	0.906317	0.3114	0.843091
GO_bp:go_positive_regulation_of_oligodendrocyte_differentiation	GO_bp:go_positive_regulation...595	17	-0.043541	-0.0012719	0.24039	0.57187	0.906317	0.81945	0.945608
GO_bp:go_somatic_recombination_of_immunoglobulin_gene_segments	GO_bp:go_somatic_recombinati...	50	-0.024318	-0.0012172	0.13441	0.57179	0.906317	0.705	0.920589
GO_cc:go_nuclear_euchromatin	GO_cc:go_nuclear_euchromatin	25	-0.034645	-0.001227	0.19182	0.57166	0.906317	0.5702	0.897351
Curated_gene_sets:kokkinakis_methionine_deprivation_96hr_dn	Curated_gene_sets:kokkinakis...3	71	-0.019825	-0.0011818	0.10893	0.5722	0.906394	0.56709	0.897351
Curated_gene_sets:lindgren_bladder_cancer_with_loh_in_chr9q	Curated_gene_sets:lindgren_b...9	115	-0.017062	-0.0012931	0.094	0.57201	0.906394	0.40312	0.861836
Curated_gene_sets:shen_smarca2_targets_up	Curated_gene_sets:shen_smarc...2	429	-0.0081104	-0.0011777	0.044565	0.5722	0.906394	0.94119	0.978379
GO_bp:go_negative_regulation_of_interferon_beta_production	GO_bp:go_negative_regulation...319	13	-0.045652	-0.0011662	0.25055	0.57229	0.906394
GO_bp:go_pyrimidine_ribonucleoside_triphosphate_biosynthetic_process	GO_bp:go_pyrimidine_ribonucl...2	14	-0.042897	-0.0011372	0.23606	0.5721	0.906394
GO_bp:go_snrna_transcription	GO_bp:go_snrna_transcription	71	-0.018835	-0.0011229	0.10344	0.57224	0.906394
GO_bp:go_lipophagy	GO_bp:go_lipophagy	6	-0.07853	-0.0013631	0.42973	0.5725	0.906496
GO_bp:go_metanephric_nephron_tubule_epithelial_cell_differentiation	GO_bp:go_metanephric_nephron...4	7	-0.075391	-0.0014135	0.413	0.57242	0.906496
GO_bp:go_positive_regulation_of_toll_like_receptor_2_signaling_pathway	GO_bp:go_positive_regulation...813	6	-0.054958	-0.000954	0.30059	0.57253	0.906496
Curated_gene_sets:ross_acute_myeloid_leukemia_cbf	Curated_gene_sets:ross_acute...	82	-0.019383	-0.0012415	0.10588	0.57263	0.906562	0.63928	0.908832
GO_bp:go_positive_regulation_of_er_associated_ubiquitin_dependent_protein_catabolic_process	GO_bp:go_positive_regulation...264	7	-0.066425	-0.0012454	0.36209	0.57278	0.906569
GO_bp:go_protein_o_linked_glycosylation_via_serine	GO_bp:go_protein_o_linked_gl...2	10	-0.059606	-0.0013356	0.32498	0.57276	0.906569
GO_mf:go_s_adenosylmethionine_dependent_methyltransferase_activity	GO_mf:go_s_adenosylmethionin...	154	-0.013566	-0.0011885	0.073915	0.57281	0.906569	0.7476	0.930065
Curated_gene_sets:chebotaev_gr_targets_dn	Curated_gene_sets:chebotaev_...1	122	-0.016496	-0.0012874	0.089258	0.57331	0.9067	0.38154	0.85749
Curated_gene_sets:holleman_daunorubicin_b_all_up	Curated_gene_sets:holleman_d...4	10	-0.064444	-0.001444	0.34824	0.57341	0.9067	0.2552	0.828524
Curated_gene_sets:kegg_rna_polymerase	Curated_gene_sets:kegg_rna_p...	30	-0.028678	-0.0011124	0.15532	0.57324	0.9067	0.58461	0.897909
Curated_gene_sets:malik_repressed_by_estrogen	Curated_gene_sets:malik_repr...	13	-0.04756	-0.001215	0.25696	0.57342	0.9067	0.82161	0.945886
Curated_gene_sets:senese_hdac1_targets_dn	Curated_gene_sets:senese_hda...3	250	-0.010927	-0.0012168	0.059346	0.57304	0.9067	0.30628	0.843091
GO_bp:go_positive_regulation_of_immunoglobulin_production	GO_bp:go_positive_regulation...374	44	-0.026252	-0.0012328	0.14273	0.57296	0.9067	0.32385	0.848049
GO_bp:go_respiratory_system_development	GO_bp:go_respiratory_system_...1	195	-0.013426	-0.0013223	0.072638	0.57332	0.9067	0.24131	0.822192
GO_bp:go_superoxide_anion_generation	GO_bp:go_superoxide_anion_ge...	32	-0.032533	-0.0013033	0.17591	0.57336	0.9067	0.95149	0.979098
GO_mf:go_protein_tag	GO_mf:go_protein_tag	11	-0.052458	-0.0012328	0.28461	0.57312	0.9067
Curated_gene_sets:reactome_gap_junction_assembly	Curated_gene_sets:reactome_g...28	37	-0.030864	-0.0013294	0.16619	0.57367	0.906926	0.88924	0.963731
GO_bp:go_entrainment_of_circadian_clock_by_photoperiod	GO_bp:go_entrainment_of_circ...2	20	-0.035028	-0.0011097	0.18858	0.57368	0.906926	0.01263	0.487293
Curated_gene_sets:kang_immortalized_by_tert_up	Curated_gene_sets:kang_immor...2	88	-0.018753	-0.0012441	0.10077	0.57381	0.906947	0.67808	0.915582
GO_bp:go_nucleobase_containing_small_molecule_interconversion	GO_bp:go_nucleobase_containi...4	29	-0.030424	-0.0011604	0.16349	0.57381	0.906947	0.62575	0.90501
Curated_gene_sets:fulcher_inflammatory_response_lectin_vs_lps_dn	Curated_gene_sets:fulcher_in...1	441	-0.0086086	-0.001267	0.046182	0.57394	0.907059	0.099342	0.728802
GO_bp:go_negative_regulation_of_amino_acid_transport	GO_bp:go_negative_regulation...23	12	-0.052949	-0.0012996	0.28306	0.57419	0.907179
GO_bp:go_regulation_of_extrinsic_apoptotic_signaling_pathway_in_absence_of_ligand	GO_bp:go_regulation_of_extri...2	46	-0.0267	-0.001282	0.14262	0.57425	0.907179	0.54934	0.895639
GO_bp:go_snrna_3_end_processing	GO_bp:go_snrna_3_end_process...	22	-0.037196	-0.0012359	0.19878	0.57422	0.907179
GO_mf:go_rna_binding	GO_mf:go_rna_binding	1608	-0.004342	-0.0011832	0.023207	0.57421	0.907179	0.13739	0.756336
GO_bp:go_deoxyribose_phosphate_catabolic_process	GO_bp:go_deoxyribose_phospha...2	20	-0.040814	-0.001293	0.21746	0.57444	0.907202	0.34718	0.852009
GO_bp:go_renal_system_vasculature_morphogenesis	GO_bp:go_renal_system_vascul...2	7	-0.078537	-0.0014725	0.41852	0.57443	0.907202
GO_bp:go_sympathetic_nervous_system_development	GO_bp:go_sympathetic_nervous...	21	-0.042628	-0.0013838	0.22711	0.57444	0.907202	0.37274	0.854199
GO_mf:go_gamma_catenin_binding	GO_mf:go_gamma_catenin_bindi...	11	-0.055969	-0.0013153	0.29767	0.57457	0.907314	0.58119	0.897351
GO_bp:go_gabaergic_neuron_differentiation	GO_bp:go_gabaergic_neuron_di...	14	-0.05631	-0.0014928	0.29907	0.57467	0.907351	0.58956	0.899628
GO_bp:go_phospholipase_c_activating_g_protein_coupled_receptor_signaling_pathway	GO_bp:go_phospholipase_c_act...2	97	-0.01989	-0.001385	0.10558	0.57471	0.907351	0.81328	0.943931
Curated_gene_sets:biocarta_cb1r_pathway	Curated_gene_sets:biocarta_c...7	7	-0.069792	-0.0013085	0.3694	0.57493	0.90738
Curated_gene_sets:burton_adipogenesis_8	Curated_gene_sets:burton_adi...11	76	-0.01994	-0.0012297	0.10567	0.57483	0.90738	0.39231	0.8596
Curated_gene_sets:reactome_frs2_mediated_activation	Curated_gene_sets:reactome_f...50	10	-0.06055	-0.0013568	0.32017	0.575	0.90738
Curated_gene_sets:zhan_multiple_myeloma_cd1_vs_cd2_dn	Curated_gene_sets:zhan_multi...5	52	-0.025631	-0.0013083	0.13557	0.57497	0.90738	0.9541	0.979742
GO_bp:go_female_meiotic_nuclear_division	GO_bp:go_female_meiotic_nucl...	28	-0.030811	-0.0011547	0.16273	0.57508	0.90738
GO_bp:go_positive_regulation_of_natural_killer_cell_proliferation	GO_bp:go_positive_regulation...554	8	-0.055634	-0.001115	0.29406	0.57503	0.90738
GO_bp:go_mitotic_g2_m_transition_checkpoint	GO_bp:go_mitotic_g2_m_transi...	30	-0.030461	-0.0011816	0.1607	0.57517	0.907429	0.32677	0.849533
Curated_gene_sets:reactome_scavenging_by_class_a_receptors	Curated_gene_sets:reactome_s...2	19	-0.042157	-0.0013018	0.2221	0.57527	0.907495
Curated_gene_sets:reactome_apc_cdc20_mediated_degradation_of_nek2a	Curated_gene_sets:reactome_a...90	25	-0.033476	-0.0011856	0.17611	0.57538	0.907576	0.57937	0.897351
Curated_gene_sets:pid_fra_pathway	Curated_gene_sets:pid_fra_pa...	37	-0.030559	-0.0013162	0.16028	0.5756	0.90783	0.71964	0.922728
Curated_gene_sets:sansom_apc_targets_require_myc	Curated_gene_sets:sansom_apc...4	217	-0.011417	-0.0011855	0.059805	0.5757	0.907866	0.40785	0.861836
GO_bp:go_cellular_response_to_low_density_lipoprotein_particle_stimulus	GO_bp:go_cellular_response_t...72	18	-0.0435	-0.0013074	0.22773	0.57574	0.907866
GO_bp:go_rab_protein_signal_transduction	GO_bp:go_rab_protein_signal_...	72	-0.020887	-0.0012539	0.10922	0.57583	0.907916
Curated_gene_sets:darwiche_squamous_cell_carcinoma_up	Curated_gene_sets:darwiche_s...4	138	-0.015638	-0.0012975	0.081542	0.57604	0.907969	0.126	0.750591
Curated_gene_sets:pid_atm_pathway	Curated_gene_sets:pid_atm_pa...	34	-0.026936	-0.0011123	0.14052	0.57601	0.907969	0.39025	0.8596
Curated_gene_sets:wallace_prostate_cancer_up	Curated_gene_sets:wallace_pr...4	20	-0.042435	-0.0013444	0.22139	0.576	0.907969	0.25642	0.828524
Curated_gene_sets:pid_smad2_3nuclear_pathway	Curated_gene_sets:pid_smad2_...1	82	-0.019723	-0.0012633	0.10269	0.57615	0.907974	0.68155	0.916535
GO_mf:go_oxidoreductase_activity_acting_on_paired_donors_with_oxidation_of_a_pair_of_donors_resulting_in_the_reduction_of_molecular_oxygen_to_two_molecules_of_water	GO_mf:go_oxidoreductase_acti...21	5	-0.09664	-0.0015314	0.5031	0.57616	0.907974
GO_cc:go_perinuclear_endoplasmic_reticulum	GO_cc:go_perinuclear_endopla...	22	-0.042047	-0.001397	0.21844	0.57632	0.908057	0.89106	0.963731
GO_cc:go_protein_lipid_complex	GO_cc:go_protein_lipid_compl...	40	-0.028889	-0.0012937	0.15006	0.57633	0.908057	0.11816	0.746897
Curated_gene_sets:xu_akt1_targets_48hr	Curated_gene_sets:xu_akt1_ta...1	8	-0.063234	-0.0012674	0.32786	0.57647	0.908093	0.53604	0.894324
GO_bp:go_detoxification	GO_bp:go_detoxification	123	-0.017437	-0.0013664	0.09045	0.57644	0.908093	0.9761	0.988819
GO_bp:go_regulation_of_dna_metabolic_process	GO_bp:go_regulation_of_dna_m...1	280	-0.010696	-0.0012595	0.055241	0.57676	0.908365	0.26863	0.83438
GO_bp:go_rna_capping	GO_bp:go_rna_capping	34	-0.02818	-0.0011636	0.14555	0.57676	0.908365	0.14586	0.76593
Curated_gene_sets:sig_cd40pathwaymap	Curated_gene_sets:sig_cd40pa...	34	-0.032507	-0.0013423	0.16773	0.57684	0.908398	0.70663	0.920589
Curated_gene_sets:reactome_dual_incision_in_tc_ner	Curated_gene_sets:reactome_d...94	65	-0.021109	-0.0012042	0.10841	0.57719	0.908765
GO_bp:go_positive_regulation_of_protein_kinase_c_signaling	GO_bp:go_positive_regulation...665	9	-0.069362	-0.0014745	0.35625	0.57719	0.908765
GO_bp:go_cell_cell_adhesion_mediated_by_integrin	GO_bp:go_cell_cell_adhesion_...3	16	-0.047904	-0.0013576	0.24564	0.57731	0.908771
GO_bp:go_negative_regulation_of_rho_protein_signal_transduction	GO_bp:go_negative_regulation...596	22	-0.03672	-0.00122	0.18823	0.57734	0.908771	0.18548	0.795801
GO_bp:go_pyrimidine_ribonucleotide_biosynthetic_process	GO_bp:go_pyrimidine_ribonucl...3	21	-0.038662	-0.0012551	0.1981	0.57737	0.908771
Curated_gene_sets:ballif_developmental_disability_p16_p12_deletion	Curated_gene_sets:ballif_dev...	14	-0.05394	-0.00143	0.27547	0.57762	0.908878	0.4988	0.887376
Curated_gene_sets:piccaluga_angioimmunoblastic_lymphoma_dn	Curated_gene_sets:piccaluga_...1	131	-0.017146	-0.0013864	0.087376	0.57779	0.908878	0.14771	0.767818
Curated_gene_sets:reactome_downstream_signal_transduction	Curated_gene_sets:reactome_d...85	30	-0.034477	-0.0013374	0.17594	0.57768	0.908878	0.15581	0.775532
Curated_gene_sets:reactome_ptk6_regulates_rtks_and_their_effectors_akt1_and_dok1	Curated_gene_sets:reactome_p...113	9	-0.054181	-0.0011518	0.27656	0.57766	0.908878
GO_bp:go_negative_regulation_of_bmp_signaling_pathway	GO_bp:go_negative_regulation...62	48	-0.028233	-0.0013847	0.14394	0.57775	0.908878	0.34465	0.852009
GO_mf:go_ciliary_neurotrophic_factor_receptor_binding	GO_mf:go_ciliary_neurotrophi...2	5	-0.076834	-0.0012175	0.39258	0.57758	0.908878
Curated_gene_sets:ray_tumorigenesis_by_erbb2_cdc25a_up	Curated_gene_sets:ray_tumori...2	192	-0.013415	-0.0013111	0.068146	0.57803	0.909163	0.48427	0.884055
Curated_gene_sets:amit_egf_response_240_mcf10a	Curated_gene_sets:amit_egf_r...6	21	-0.043954	-0.0014269	0.22268	0.57824	0.909332	0.2025	0.802589
Curated_gene_sets:pid_p38_mk2_pathway	Curated_gene_sets:pid_p38_mk...1	22	-0.040832	-0.0013567	0.20664	0.57832	0.909332	0.22359	0.816126
Curated_gene_sets:thillainadesan_znf217_targets_up	Curated_gene_sets:thillainad...2	40	-0.027215	-0.0012187	0.13753	0.57843	0.909332	0.10998	0.742062
GO_bp:go_response_to_progesterone	GO_bp:go_response_to_progest...	46	-0.027963	-0.0013426	0.14159	0.57828	0.909332	0.14004	0.760052
GO_bp:go_rrna_methylation	GO_bp:go_rrna_methylation	24	-0.036454	-0.001265	0.18415	0.57846	0.909332	0.89813	0.965117
GO_cc:go_smn_complex	GO_cc:go_smn_complex	12	-0.054897	-0.0013474	0.27719	0.57849	0.909332	0.69449	0.919463
Curated_gene_sets:biocarta_asbcell_pathway	Curated_gene_sets:biocarta_a...19	13	-0.061779	-0.0015782	0.29725	0.58232	0.909472	0.94135	0.978379
Curated_gene_sets:biocarta_gcr_pathway	Curated_gene_sets:biocarta_g...5	17	-0.049787	-0.0014543	0.24959	0.57905	0.909472	0.91014	0.968809
Curated_gene_sets:biocarta_msp_pathway	Curated_gene_sets:biocarta_m...15	6	-0.071373	-0.0012389	0.357	0.57923	0.909472
Curated_gene_sets:chiang_liver_cancer_subclass_polysomy7_up	Curated_gene_sets:chiang_liv...6	75	-0.022507	-0.0013789	0.10838	0.58225	0.909472	0.44035	0.874458
Curated_gene_sets:coldren_gefitinib_resistance_dn	Curated_gene_sets:coldren_ge...1	219	-0.013207	-0.0013776	0.063707	0.58211	0.909472	0.25	0.827288
Curated_gene_sets:dierick_serotonin_function_genes	Curated_gene_sets:dierick_se...	7	-0.078008	-0.0014625	0.37533	0.58232	0.909472	0.15416	0.774518
Curated_gene_sets:ding_lung_cancer_by_mutation_rate	Curated_gene_sets:ding_lung_...1	20	-0.047147	-0.0014937	0.22705	0.58225	0.909472	0.65883	0.912967
Curated_gene_sets:guenther_growth_spherical_vs_adherent_dn	Curated_gene_sets:guenther_g...1	25	-0.040558	-0.0014364	0.20219	0.57949	0.909472	0.63522	0.906769
Curated_gene_sets:hahtola_mycosis_fungoides_skin_up	Curated_gene_sets:hahtola_my...5	176	-0.01453	-0.0013602	0.071094	0.58097	0.909472	0.15092	0.771112
Curated_gene_sets:jiang_aging_hypothalamus_dn	Curated_gene_sets:jiang_agin...3	35	-0.029794	-0.0012482	0.149	0.57925	0.909472	0.28075	0.836941
Curated_gene_sets:lee_liver_cancer_acox1_dn	Curated_gene_sets:lee_liver_...1	65	-0.024611	-0.001404	0.11935	0.58169	0.909472	0.89136	0.963731
Curated_gene_sets:lee_metastasis_and_rna_processing_up	Curated_gene_sets:lee_metast...3	16	-0.040435	-0.0011459	0.20082	0.57979	0.909472	0.57996	0.897351
Curated_gene_sets:lockwood_amplified_in_lung_cancer	Curated_gene_sets:lockwood_a...	215	-0.014337	-0.0014819	0.06843	0.58298	0.909472	0.42054	0.865059
Curated_gene_sets:mcmurray_tp53_hras_cooperation_response_up	Curated_gene_sets:mcmurray_t...2	25	-0.041664	-0.0014755	0.20193	0.58173	0.909472	0.37452	0.854199
Curated_gene_sets:pedersen_metastasis_by_erbb2_isoform_1	Curated_gene_sets:pedersen_m...1	47	-0.027377	-0.0013287	0.13593	0.57981	0.909472	0.88003	0.961178
Curated_gene_sets:pedersen_metastasis_by_erbb2_isoform_5	Curated_gene_sets:pedersen_m...4	11	-0.061462	-0.0014444	0.2931	0.58305	0.909472	0.38895	0.8596
Curated_gene_sets:pid_rhoa_reg_pathway	Curated_gene_sets:pid_rhoa_r...	46	-0.028826	-0.0013841	0.14278	0.58	0.909472	0.84894	0.952255
Curated_gene_sets:ray_alzheimers_disease	Curated_gene_sets:ray_alzhei...	16	-0.051425	-0.0014573	0.25496	0.57992	0.909472	0.080166	0.710356
Curated_gene_sets:reactome_binding_of_tcf_lef:ctnnb1_to_target_gene_promoters	Curated_gene_sets:reactome_b...19	8	-0.080151	-0.0016064	0.39316	0.58077	0.909472
Curated_gene_sets:reactome_biosynthesis_of_e_series_18_s_resolvins	Curated_gene_sets:reactome_b...21	5	-0.099549	-0.0015775	0.4746	0.58307	0.909472
Curated_gene_sets:reactome_hedgehog_on_state	Curated_gene_sets:reactome_h...12	89	-0.01887	-0.0012589	0.091855	0.58138	0.909472
Curated_gene_sets:reactome_ksrp_khsrp_binds_and_destabilizes_mrna	Curated_gene_sets:reactome_k...7	17	-0.043361	-0.0012666	0.21403	0.58027	0.909472
Curated_gene_sets:reactome_rna_polymerase_ii_transcribes_snrna_genes	Curated_gene_sets:reactome_r...107	73	-0.020561	-0.0012428	0.1013	0.58042	0.909472
Curated_gene_sets:reactome_signaling_by_notch	Curated_gene_sets:reactome_s...66	223	-0.013529	-0.0014238	0.064474	0.5831	0.909472	0.30945	0.843091
Curated_gene_sets:reactome_type_i_hemidesmosome_assembly	Curated_gene_sets:reactome_t...123	11	-0.066006	-0.0015512	0.32133	0.58138	0.909472
Curated_gene_sets:reactome_wnt5a_dependent_internalization_of_fzd2_fzd5_and_ror2	Curated_gene_sets:reactome_w...2	13	-0.056644	-0.001447	0.28341	0.57921	0.909472
Curated_gene_sets:reactome_yap1_and_wwtr1_taz_stimulated_gene_expression	Curated_gene_sets:reactome_y...	15	-0.055752	-0.0015298	0.26672	0.58279	0.909472	0.47325	0.882879
Curated_gene_sets:schuhmacher_myc_targets_dn	Curated_gene_sets:schuhmache...1	8	-0.068054	-0.001364	0.3294	0.58184	0.909472	0.79991	0.940916
Curated_gene_sets:shin_b_cell_lymphoma_cluster_1	Curated_gene_sets:shin_b_cel...1	13	-0.055082	-0.0014071	0.27139	0.58042	0.909472	0.4808	0.882879
Curated_gene_sets:whitehurst_paclitaxel_sensitivity	Curated_gene_sets:whitehurst...	38	-0.029165	-0.001273	0.1434	0.58058	0.909472	0.64172	0.909576
Curated_gene_sets:zhan_v2_late_differentiation_genes	Curated_gene_sets:zhan_v2_la...	44	-0.029225	-0.0013725	0.14531	0.5797	0.909472	0.20893	0.806658
GO_bp:go_calcium_import_into_the_mitochondrion	GO_bp:go_calcium_import_into...	11	-0.059777	-0.0014048	0.29266	0.58092	0.909472
GO_bp:go_copi_coated_vesicle_budding	GO_bp:go_copi_coated_vesicle...	6	-0.077972	-0.0013535	0.37384	0.58261	0.909472
GO_bp:go_dna_integration	GO_bp:go_dna_integration	11	-0.063203	-0.0014853	0.30217	0.58284	0.909472	0.14155	0.760854
GO_bp:go_eif2alpha_phosphorylation_in_response_to_endoplasmic_reticulum_stress	GO_bp:go_eif2alpha_phosphory...	6	-0.079576	-0.0013813	0.38455	0.58197	0.909472
GO_bp:go_epithelial_cell_proliferation_involved_in_prostate_gland_development	GO_bp:go_epithelial_cell_pro...3	11	-0.061786	-0.001452	0.30651	0.57988	0.909472
GO_bp:go_establishment_of_protein_localization_to_postsynaptic_membrane	GO_bp:go_establishment_of_pr...8	18	-0.042231	-0.0012693	0.2064	0.58106	0.909472
GO_bp:go_forebrain_morphogenesis	GO_bp:go_forebrain_morphogen...	12	-0.052889	-0.0012981	0.25737	0.58141	0.909472	0.6536	0.91252
GO_bp:go_gonadotropin_secretion	GO_bp:go_gonadotropin_secret...	15	-0.05085	-0.0013953	0.25305	0.57963	0.909472
GO_bp:go_hyaluronan_metabolic_process	GO_bp:go_hyaluronan_metaboli...	11	-0.057821	-0.0013588	0.28162	0.58134	0.909472	0.80284	0.940916
GO_bp:go_interleukin_12_biosynthetic_process	GO_bp:go_interleukin_12_bios...	7	-0.080717	-0.0015133	0.39797	0.58036	0.909472
GO_bp:go_interleukin_12_production	GO_bp:go_interleukin_12_prod...	54	-0.028055	-0.0014592	0.13431	0.58273	0.909472
GO_bp:go_mitotic_nuclear_envelope_reassembly	GO_bp:go_mitotic_nuclear_env...2	10	-0.067172	-0.0015051	0.32052	0.583	0.909472
GO_bp:go_negative_regulation_of_axon_extension	GO_bp:go_negative_regulation...43	41	-0.031267	-0.0014175	0.14936	0.58291	0.909472	0.629	0.905702
GO_bp:go_negative_regulation_of_chromosome_organization	GO_bp:go_negative_regulation...153	139	-0.016327	-0.0013595	0.079885	0.58097	0.909472	0.10672	0.740384
GO_bp:go_negative_regulation_of_inflammatory_response	GO_bp:go_negative_regulation...312	132	-0.016742	-0.0013587	0.084198	0.5788	0.909472	0.25034	0.827288
GO_bp:go_negative_regulation_of_lipase_activity	GO_bp:go_negative_regulation...369	16	-0.05318	-0.0015071	0.25498	0.5826	0.909472	0.69724	0.919463
GO_bp:go_negative_regulation_of_neural_precursor_cell_proliferation	GO_bp:go_negative_regulation...460	21	-0.041085	-0.0013337	0.20187	0.58064	0.909472	0.4186	0.865059
GO_bp:go_olfactory_bulb_interneuron_differentiation	GO_bp:go_olfactory_bulb_inte...2	12	-0.059553	-0.0014617	0.29492	0.58001	0.909472	0.92625	0.974658
GO_bp:go_outer_dynein_arm_assembly	GO_bp:go_outer_dynein_arm_as...	17	-0.043901	-0.0012824	0.21299	0.58165	0.909472	0.29784	0.840786
GO_bp:go_phenotypic_switching	GO_bp:go_phenotypic_switching	7	-0.071399	-0.0013386	0.35629	0.57941	0.909472
GO_bp:go_positive_regulation_by_host_of_viral_genome_replication	GO_bp:go_positive_regulation...1	6	-0.067389	-0.0011698	0.32555	0.58199	0.909472
GO_bp:go_positive_regulation_of_myelination	GO_bp:go_positive_regulation...539	13	-0.056869	-0.0014528	0.27186	0.58285	0.909472	0.62853	0.905393
GO_bp:go_positive_regulation_of_receptor_clustering	GO_bp:go_positive_regulation...695	5	-0.099214	-0.0015722	0.49844	0.57889	0.909472
GO_bp:go_positive_regulation_of_substrate_adhesion_dependent_cell_spreading	GO_bp:go_positive_regulation...772	35	-0.033828	-0.0014172	0.16336	0.58202	0.909472	0.4906	0.885539
GO_bp:go_positive_regulation_of_viral_life_cycle	GO_bp:go_positive_regulation...879	58	-0.023278	-0.0012546	0.11527	0.58002	0.909472
GO_bp:go_regulation_of_endoplasmic_reticulum_tubular_network_organization	GO_bp:go_regulation_of_endop...2	5	-0.093432	-0.0014805	0.45868	0.5807	0.909472
GO_bp:go_regulation_of_endothelial_cell_development	GO_bp:go_regulation_of_endot...2	12	-0.055196	-0.0013548	0.27391	0.57985	0.909472	0.26673	0.832
GO_bp:go_regulation_of_histone_h4_acetylation	GO_bp:go_regulation_of_histo...11	13	-0.048589	-0.0012413	0.23306	0.58257	0.909472	0.21205	0.807488
GO_bp:go_regulation_of_lymphoid_progenitor_cell_differentiation	GO_bp:go_regulation_of_lymph...7	8	-0.070278	-0.0014086	0.34679	0.58029	0.909472
GO_bp:go_regulation_of_microtubule_binding	GO_bp:go_regulation_of_micro...4	10	-0.055849	-0.0012514	0.2677	0.58263	0.909472
GO_bp:go_regulation_of_phenotypic_switching	GO_bp:go_regulation_of_pheno...	7	-0.071399	-0.0013386	0.35629	0.57941	0.909472
GO_bp:go_regulation_of_synapse_assembly	GO_bp:go_regulation_of_synap...1	108	-0.020562	-0.0015104	0.099351	0.58198	0.909472	0.164	0.780028
GO_bp:go_respiratory_gaseous_exchange	GO_bp:go_respiratory_gaseous...	65	-0.026434	-0.001508	0.12861	0.58142	0.909472	0.39532	0.8596
GO_bp:go_response_to_cortisol	GO_bp:go_response_to_cortisol	5	-0.10083	-0.0015978	0.49566	0.5806	0.909472
GO_bp:go_response_to_increased_oxygen_levels	GO_bp:go_response_to_increas...	26	-0.0334	-0.0012063	0.16784	0.57887	0.909472	0.70921	0.92081
GO_bp:go_tonic_smooth_muscle_contraction	GO_bp:go_tonic_smooth_muscle...	10	-0.070303	-0.0015753	0.34442	0.58087	0.909472
GO_cc:go_immunological_synapse	GO_cc:go_immunological_synap...	34	-0.034686	-0.0014322	0.16719	0.58217	0.909472	0.22652	0.818364
GO_cc:go_intrinsic_component_of_golgi_membrane	GO_cc:go_intrinsic_component...3	66	-0.023846	-0.0013708	0.11581	0.58157	0.909472	0.93361	0.976216
GO_cc:go_myosin_complex	GO_cc:go_myosin_complex	64	-0.02604	-0.0014741	0.12587	0.58195	0.909472	0.48704	0.884962
GO_cc:go_origin_recognition_complex	GO_cc:go_origin_recognition_...	9	-0.051891	-0.0011031	0.25308	0.58123	0.909472
GO_cc:go_r2tp_complex	GO_cc:go_r2tp_complex	5	-0.074995	-0.0011884	0.37426	0.57941	0.909472
GO_mf:go_ceramide_binding	GO_mf:go_ceramide_binding	13	-0.051625	-0.0013188	0.25133	0.58137	0.909472
GO_mf:go_g_protein_coupled_amine_receptor_activity	GO_mf:go_g_protein_coupled_a...3	54	-0.028438	-0.0014791	0.13953	0.58075	0.909472	0.31618	0.845316
GO_mf:go_low_density_lipoprotein_particle_receptor_activity	GO_mf:go_low_density_lipopro...2	12	-0.056231	-0.0013802	0.27676	0.5805	0.909472
GO_mf:go_mrna_methyltransferase_activity	GO_mf:go_mrna_methyltransfer...	11	-0.053566	-0.0012588	0.26935	0.57882	0.909472
GO_mf:go_protein_binding_bridging_involved_in_substrate_recognition_for_ubiquitination	GO_mf:go_protein_binding_bri...	6	-0.081814	-0.0014202	0.40541	0.57997	0.909472
Curated_gene_sets:iizuka_liver_cancer_progression_l1_g1_dn	Curated_gene_sets:iizuka_liv...8	10	-0.058397	-0.0013085	0.27632	0.58369	0.909587	0.89775	0.965117
Curated_gene_sets:liu_targets_of_vmyb_vs_cmyb_dn	Curated_gene_sets:liu_target...1	41	-0.032739	-0.0014842	0.15503	0.58362	0.909587	0.73746	0.926785
Curated_gene_sets:reactome_pka_mediated_phosphorylation_of_creb	Curated_gene_sets:reactome_p...54	19	-0.046828	-0.001446	0.22196	0.58354	0.909587	0.35483	0.852009
Curated_gene_sets:west_adrenocortical_carcinoma_vs_adenoma_dn	Curated_gene_sets:west_adren...1	24	-0.043391	-0.0015057	0.20585	0.58347	0.909587	0.39823	0.860248
GO_bp:go_negative_regulation_of_epidermal_growth_factor_activated_receptor_activity	GO_bp:go_negative_regulation...219	14	-0.051346	-0.0013612	0.24257	0.58382	0.909587
GO_bp:go_nucleotide_phosphorylation	GO_bp:go_nucleotide_phosphor...	20	-0.040819	-0.0012932	0.1938	0.58341	0.909587	0.48046	0.882879
GO_bp:go_regulation_of_cell_chemotaxis_to_fibroblast_growth_factor	GO_bp:go_regulation_of_cell_...9	7	-0.079346	-0.0014876	0.37578	0.58362	0.909587
GO_bp:go_regulation_of_neutrophil_degranulation	GO_bp:go_regulation_of_neutr...2	7	-0.071091	-0.0013329	0.33589	0.58381	0.909587
GO_bp:go_response_to_platelet_aggregation_inhibitor	GO_bp:go_response_to_platele...1	13	-0.063052	-0.0016107	0.29955	0.58336	0.909587
GO_mf:go_hemoglobin_binding	GO_mf:go_hemoglobin_binding	7	-0.07173	-0.0013448	0.33909	0.58376	0.909587
GO_mf:go_interleukin_6_receptor_binding	GO_mf:go_interleukin_6_recep...	7	-0.068324	-0.001281	0.32452	0.58338	0.909587
GO_bp:go_embryonic_skeletal_joint_morphogenesis	GO_bp:go_embryonic_skeletal_...2	11	-0.063762	-0.0014984	0.30095	0.58389	0.909605
Curated_gene_sets:bruins_uvc_response_early_late	Curated_gene_sets:bruins_uvc...1	298	-0.011346	-0.0013777	0.053267	0.58433	0.909819	0.821	0.945655
Curated_gene_sets:naba_collagens	Curated_gene_sets:naba_colla...	43	-0.03382	-0.0015701	0.15806	0.58472	0.909819	0.99829	0.999416
Curated_gene_sets:reactome_cgmp_effects	Curated_gene_sets:reactome_c...42	16	-0.050683	-0.0014363	0.23555	0.58518	0.909819	0.2396	0.822158
Curated_gene_sets:reactome_collagen_chain_trimerization	Curated_gene_sets:reactome_c...73	43	-0.03382	-0.0015701	0.15806	0.58472	0.909819
Curated_gene_sets:reactome_gli_proteins_bind_promoters_of_hh_responsive_genes_to_promote_transcription	Curated_gene_sets:reactome_g...38	7	-0.078966	-0.0014805	0.36879	0.58477	0.909819
Curated_gene_sets:reactome_rna_polymerase_ii_transcription_termination	Curated_gene_sets:reactome_r...110	66	-0.022344	-0.0012844	0.10447	0.58468	0.909819
Curated_gene_sets:reactome_synthesis_of_pips_at_the_er_membrane	Curated_gene_sets:reactome_s...166	5	-0.071259	-0.0011292	0.33176	0.58503	0.909819
Curated_gene_sets:yagi_aml_with_t_9_11_translocation	Curated_gene_sets:yagi_aml_w...4	130	-0.017524	-0.0014115	0.082408	0.5842	0.909819	0.77219	0.934719
GO_bp:go_aromatic_amino_acid_family_catabolic_process	GO_bp:go_aromatic_amino_acid...1	15	-0.05505	-0.0015105	0.25756	0.58462	0.909819	0.55317	0.895639
GO_bp:go_dna_methylation_on_cytosine	GO_bp:go_dna_methylation_on_...	5	-0.081963	-0.0012988	0.38101	0.58516	0.909819
GO_bp:go_dna_unwinding_involved_in_dna_replication	GO_bp:go_dna_unwinding_invol...	11	-0.054481	-0.0012803	0.25437	0.5848	0.909819
GO_bp:go_membrane_docking	GO_bp:go_membrane_docking	177	-0.014393	-0.0013512	0.066955	0.5851	0.909819	0.068926	0.683009
GO_bp:go_phospholipid_homeostasis	GO_bp:go_phospholipid_homeos...	10	-0.065471	-0.001467	0.30811	0.58414	0.909819
GO_bp:go_positive_regulation_of_glycoprotein_metabolic_process	GO_bp:go_positive_regulation...325	5	-0.10048	-0.0015923	0.46827	0.58495	0.909819	0.19614	0.801502
GO_bp:go_positive_regulation_of_organic_acid_transport	GO_bp:go_positive_regulation...599	33	-0.035859	-0.0014588	0.16835	0.58434	0.909819	0.84994	0.952576
GO_bp:go_protein_demethylation	GO_bp:go_protein_demethylati...	28	-0.036333	-0.0013617	0.17073	0.58426	0.909819
GO_bp:go_receptor_signaling_pathway_via_stat	GO_bp:go_receptor_signaling_...	152	-0.017785	-0.0015481	0.083217	0.58461	0.909819
GO_bp:go_tricarboxylic_acid_cycle	GO_bp:go_tricarboxylic_acid_...1	35	-0.033403	-0.0013994	0.15508	0.58527	0.909819
GO_cc:go_extrinsic_component_of_postsynaptic_density_membrane	GO_cc:go_extrinsic_component...9	5	-0.064411	-0.0010207	0.29885	0.58532	0.909819
GO_cc:go_nuclear_matrix	GO_cc:go_nuclear_matrix	107	-0.019623	-0.0014348	0.091822	0.58461	0.909819	0.51571	0.890676
GO_mf:go_apolipoprotein_receptor_binding	GO_mf:go_apolipoprotein_rece...	6	-0.081448	-0.0014138	0.37795	0.58531	0.909819
GO_mf:go_c_x_c_chemokine_receptor_activity	GO_mf:go_c_x_c_chemokine_rec...	8	-0.073226	-0.0014676	0.34162	0.58486	0.909819
Curated_gene_sets:ferrando_lyl1_neighbors	Curated_gene_sets:ferrando_l...	16	-0.052344	-0.0014834	0.24207	0.5856	0.910163	0.34077	0.852009
GO_bp:go_cellular_response_to_reactive_nitrogen_species	GO_bp:go_cellular_response_t...102	20	-0.047794	-0.0015141	0.22077	0.5857	0.910198	0.46947	0.881856
GO_bp:go_regulation_of_tumor_necrosis_factor_mediated_signaling_pathway	GO_bp:go_regulation_of_tumor...	56	-0.025258	-0.0013377	0.11661	0.58574	0.910198	0.63836	0.907888
GO_bp:go_negative_regulation_of_digestive_system_process	GO_bp:go_negative_regulation...193	19	-0.051833	-0.0016006	0.23908	0.58582	0.910231	0.13165	0.753394
Curated_gene_sets:nakayama_soft_tissue_tumors_pca2_up	Curated_gene_sets:nakayama_s...4	88	-0.022633	-0.0015015	0.10408	0.58608	0.910425	0.75205	0.931723
GO_bp:go_negative_regulation_of_organelle_assembly	GO_bp:go_negative_regulation...489	35	-0.031193	-0.0013068	0.14333	0.58614	0.910425	0.37887	0.85749
GO_bp:go_rna_catabolic_process	GO_bp:go_rna_catabolic_proce...	388	-0.010022	-0.0013854	0.046045	0.58615	0.910425	0.31114	0.843091
GO_mf:go_malate_dehydrogenase_activity	GO_mf:go_malate_dehydrogenas...	8	-0.085129	-0.0017062	0.391	0.58618	0.910425
Curated_gene_sets:holleman_vincristine_resistance_b_all_dn	Curated_gene_sets:holleman_v...3	16	-0.046867	-0.0013282	0.21439	0.58652	0.910438	0.7904	0.938547
Curated_gene_sets:reactome_assembly_of_collagen_fibrils_and_other_multimeric_structures	Curated_gene_sets:reactome_a...107	61	-0.029494	-0.0016302	0.1349	0.58653	0.910438
Curated_gene_sets:reactome_heme_degradation	Curated_gene_sets:reactome_h...14	5	-0.079385	-0.001258	0.36346	0.58645	0.910438
Curated_gene_sets:tonks_targets_of_runx1_runx1t1_fusion_sustained_in_monocyte_dn	Curated_gene_sets:tonks_targ...12	10	-0.072483	-0.0016241	0.33188	0.58644	0.910438	0.80675	0.942291
GO_bp:go_cytoplasmic_pattern_recognition_receptor_signaling_pathway_in_response_to_virus	GO_bp:go_cytoplasmic_pattern...2	26	-0.036706	-0.0013257	0.16776	0.5866	0.910438
GO_bp:go_nephron_epithelium_development	GO_bp:go_nephron_epithelium_...	107	-0.021794	-0.0015935	0.099599	0.5866	0.910438	0.49689	0.886788
GO_bp:go_rna_export_from_nucleus	GO_bp:go_rna_export_from_nuc...	137	-0.016777	-0.001387	0.076776	0.58649	0.910438
Curated_gene_sets:dacosta_low_dose_uv_response_via_ercc3_xpcs_dn	Curated_gene_sets:dacosta_lo...1	8	-0.0755	-0.0015132	0.34397	0.58687	0.910692	0.89478	0.964876
Curated_gene_sets:mizukami_hypoxia_dn	Curated_gene_sets:mizukami_h...1	6	-0.091915	-0.0015955	0.41838	0.58694	0.910692	0.66356	0.913273
Curated_gene_sets:weston_vegfa_targets_3hr	Curated_gene_sets:weston_veg...3	66	-0.026928	-0.0015479	0.12259	0.58693	0.910692	0.37276	0.854199
GO_bp:go_osteoclast_fusion	GO_bp:go_osteoclast_fusion	5	-0.096024	-0.0015216	0.43632	0.58709	0.910742
GO_bp:go_tube_development	GO_bp:go_tube_development	996	-0.0069878	-0.0015234	0.031768	0.58705	0.910742	0.87706	0.96055
GO_bp:go_spliceosomal_conformational_changes_to_generate_catalytic_conformation	GO_bp:go_spliceosomal_confor...	5	-0.079536	-0.0012604	0.36053	0.5873	0.910977
Curated_gene_sets:fournier_acinar_development_late_2	Curated_gene_sets:fournier_a...3	283	-0.011987	-0.0014191	0.054145	0.58761	0.911001	0.89188	0.963731
Curated_gene_sets:reactome_regulation_of_tp53_activity	Curated_gene_sets:reactome_r...63	159	-0.015969	-0.0014215	0.07217	0.58756	0.911001
GO_bp:go_histone_monoubiquitination	GO_bp:go_histone_monoubiquit...	28	-0.036499	-0.0013679	0.16512	0.58747	0.911001	0.15569	0.775532
GO_bp:go_protein_refolding	GO_bp:go_protein_refolding	32	-0.035284	-0.0014135	0.15944	0.58757	0.911001	0.64202	0.909576
GO_mf:go_superoxide_generating_nadph_oxidase_activator_activity	GO_mf:go_superoxide_generati...1	8	-0.079924	-0.0016019	0.36174	0.58743	0.911001
Curated_gene_sets:kauffmann_dna_repair_genes	Curated_gene_sets:kauffmann_...1	227	-0.013301	-0.0014122	0.059765	0.58806	0.911083	0.60951	0.904063
Curated_gene_sets:pid_tcr_calcium_pathway	Curated_gene_sets:pid_tcr_ca...	28	-0.043067	-0.0016141	0.19299	0.58829	0.911083	0.87963	0.960917
Curated_gene_sets:reactome_creb_phosphorylation	Curated_gene_sets:reactome_c...99	7	-0.074846	-0.0014033	0.33537	0.5883	0.911083
Curated_gene_sets:reactome_mitochondrial_biogenesis	Curated_gene_sets:reactome_m...61	92	-0.021129	-0.0014331	0.094661	0.58831	0.911083
GO_bp:go_detection_of_abiotic_stimulus	GO_bp:go_detection_of_abioti...	133	-0.018829	-0.0015339	0.084592	0.58807	0.911083	0.75669	0.931723
GO_bp:go_generation_of_precursor_metabolites_and_energy	GO_bp:go_generation_of_precu...	485	-0.0093162	-0.0014363	0.041876	0.58803	0.911083	0.63485	0.906769
GO_bp:go_protein_o_linked_glycosylation	GO_bp:go_protein_o_linked_gl...1	107	-0.021366	-0.0015622	0.09635	0.58775	0.911083	0.93556	0.977148
GO_bp:go_u4_snrna_3_end_processing	GO_bp:go_u4_snrna_3_end_proc...	8	-0.064807	-0.0012989	0.29037	0.58831	0.911083
GO_cc:go_lsm1_7_pat1_complex	GO_cc:go_lsm1_7_pat1_complex	5	-0.10212	-0.0016183	0.45832	0.58816	0.911083
GO_mf:go_alpha_amylase_activity_releasing_maltohexaose_	GO_mf:go_alpha_amylase_activ...	3	-0.15275	-0.001875	0.68677	0.588	0.911083
GO_mf:go_nedd8_transferase_activity	GO_mf:go_nedd8_transferase_a...	6	-0.070384	-0.0012218	0.31642	0.58801	0.911083
GO_bp:go_inflammatory_response_to_wounding	GO_bp:go_inflammatory_respon...3	10	-0.079231	-0.0017753	0.35423	0.58849	0.911271
Curated_gene_sets:hoshida_liver_cancer_survival_dn	Curated_gene_sets:hoshida_li...6	113	-0.01955	-0.0014688	0.087236	0.58866	0.911416	0.25575	0.828524
GO_mf:go_3_hydroxyacyl_coa_dehydratase_activity	GO_mf:go_3_hydroxyacyl_coa_d...1	5	-0.095672	-0.001516	0.42643	0.58876	0.911416
GO_mf:go_mannosyl_oligosaccharide_mannosidase_activity	GO_mf:go_mannosyl_oligosacch...2	9	-0.072185	-0.0015345	0.32193	0.58871	0.911416
Curated_gene_sets:alonso_metastasis_emt_up	Curated_gene_sets:alonso_met...3	36	-0.036596	-0.0015549	0.16248	0.5891	0.911435	0.076262	0.697824
Curated_gene_sets:baris_thyroid_cancer_up	Curated_gene_sets:baris_thyr...2	24	-0.043517	-0.0015101	0.19266	0.58935	0.911435	0.46283	0.880153
GO_bp:go_cytoplasmic_pattern_recognition_receptor_signaling_pathway	GO_bp:go_cytoplasmic_pattern...1	61	-0.026173	-0.0014466	0.11599	0.58926	0.911435	0.443	0.8756
GO_bp:go_positive_regulation_of_neurotransmitter_uptake	GO_bp:go_positive_regulation...571	6	-0.076185	-0.0013224	0.33909	0.58888	0.911435
GO_bp:go_regulation_of_collagen_fibril_organization	GO_bp:go_regulation_of_colla...2	5	-0.097319	-0.0015421	0.43054	0.58941	0.911435
GO_bp:go_response_to_virus	GO_bp:go_response_to_virus	320	-0.012326	-0.0015501	0.054852	0.5889	0.911435	0.85336	0.953039
GO_bp:go_water_transport	GO_bp:go_water_transport	20	-0.053119	-0.0016828	0.23571	0.58915	0.911435	0.92466	0.974423
GO_cc:go_tho_complex	GO_cc:go_tho_complex	6	-0.086233	-0.0014969	0.38238	0.58921	0.911435
GO_mf:go_ankyrin_binding	GO_mf:go_ankyrin_binding	20	-0.052043	-0.0016488	0.23021	0.58942	0.911435	0.25985	0.828524
GO_mf:go_lim_domain_binding	GO_mf:go_lim_domain_binding	7	-0.078885	-0.001479	0.35036	0.58907	0.911435
GO_mf:go_translation_initiation_factor_binding	GO_mf:go_translation_initiat...2	31	-0.036779	-0.0014502	0.163	0.58926	0.911435	0.24714	0.827288
GO_bp:go_organ_induction	GO_bp:go_organ_induction	22	-0.050414	-0.001675	0.22266	0.58956	0.911501	0.4941	0.88628
GO_bp:go_response_to_cgmp	GO_bp:go_response_to_cgmp	7	-0.086054	-0.0016134	0.37997	0.58958	0.911501
Curated_gene_sets:reactome_regulation_of_signaling_by_nodal	Curated_gene_sets:reactome_r...60	11	-0.070132	-0.0016481	0.30937	0.58967	0.911549
Curated_gene_sets:abbud_lif_signaling_2_dn	Curated_gene_sets:abbud_lif_...3	5	-0.10312	-0.0016341	0.45453	0.58974	0.911566	0.77108	0.934248
Curated_gene_sets:iritani_mad1_targets_dn	Curated_gene_sets:iritani_ma...1	40	-0.033138	-0.0014839	0.14569	0.58996	0.911697	0.96045	0.981056
Curated_gene_sets:reactome_defective_chst3_causes_sedcjd	Curated_gene_sets:reactome_d...18	8	-0.072986	-0.0014628	0.32081	0.58998	0.911697
GO_bp:go_smooth_muscle_cell_apoptotic_process	GO_bp:go_smooth_muscle_cell_...1	24	-0.044911	-0.0015585	0.19724	0.59006	0.911697
GO_cc:go_microtubule_bundle	GO_cc:go_microtubule_bundle	6	-0.085003	-0.0014755	0.37341	0.59004	0.911697
Curated_gene_sets:reactome_lagging_strand_synthesis	Curated_gene_sets:reactome_l...2	20	-0.044161	-0.001399	0.19348	0.59027	0.911817	0.62224	0.904173
Curated_gene_sets:zhan_multiple_myeloma_mf_up	Curated_gene_sets:zhan_multi...15	46	-0.032249	-0.0015484	0.14096	0.59048	0.911817	0.38958	0.8596
GO_bp:go_b_cell_proliferation	GO_bp:go_b_cell_proliferation	94	-0.023801	-0.0016316	0.10415	0.59038	0.911817	0.44566	0.87677
GO_bp:go_intracellular_mrna_localization	GO_bp:go_intracellular_mrna_...	13	-0.055015	-0.0014054	0.24062	0.59042	0.911817
GO_bp:go_lobar_bronchus_development	GO_bp:go_lobar_bronchus_deve...	6	-0.10146	-0.0017611	0.44337	0.5905	0.911817
GO_bp:go_positive_regulation_of_amine_transport	GO_bp:go_positive_regulation...26	34	-0.03869	-0.0015976	0.16897	0.59055	0.911817	0.45065	0.878433
GO_bp:go_regulation_of_attachment_of_spindle_microtubules_to_kinetochore	GO_bp:go_regulation_of_attac...	12	-0.060292	-0.0014798	0.26426	0.59024	0.911817	0.26892	0.83438
GO_bp:go_establishment_of_planar_polarity_of_embryonic_epithelium	GO_bp:go_establishment_of_pl...2	17	-0.054833	-0.0016017	0.23876	0.59082	0.911948
GO_bp:go_regulation_of_receptor_signaling_pathway_via_stat	GO_bp:go_regulation_of_recep...9	131	-0.020447	-0.0016532	0.089089	0.59076	0.911948
GO_cc:go_endoplasmic_reticulum_palmitoyltransferase_complex	GO_cc:go_endoplasmic_reticul...7	8	-0.07718	-0.0015469	0.33602	0.59083	0.911948
GO_cc:go_smn_sm_protein_complex	GO_cc:go_smn_sm_protein_comp...	17	-0.049235	-0.0014382	0.21427	0.59087	0.911948	0.73516	0.926211
GO_cc:go_manchette	GO_cc:go_manchette	7	-0.064473	-0.0012088	0.28008	0.59103	0.912104
Curated_gene_sets:reactome_diseases_of_immune_system	Curated_gene_sets:reactome_d...58	24	-0.044062	-0.001529	0.19115	0.59115	0.912198
GO_cc:go_pip_body	GO_cc:go_pip_body	5	-0.078916	-0.0012505	0.34204	0.59123	0.912231
Curated_gene_sets:rodrigues_thyroid_carcinoma_anaplastic_up	Curated_gene_sets:rodrigues_...7	697	-0.0083871	-0.0015417	0.036323	0.5913	0.912248	0.51646	0.890676
Curated_gene_sets:benporath_nanog_targets	Curated_gene_sets:benporath_...10	987	-0.0073175	-0.0015885	0.031131	0.59291	0.912466	0.21619	0.812482
Curated_gene_sets:colin_pilocytic_astrocytoma_vs_glioblastoma_up	Curated_gene_sets:colin_pilo...2	35	-0.039342	-0.0016482	0.16702	0.59311	0.912466	0.55457	0.895639
Curated_gene_sets:kegg_ascorbate_and_aldarate_metabolism	Curated_gene_sets:kegg_ascor...	26	-0.057603	-0.0020804	0.24784	0.59189	0.912466	0.984	0.991967
Curated_gene_sets:kegg_retinol_metabolism	Curated_gene_sets:kegg_retin...	64	-0.033546	-0.001899	0.14255	0.59302	0.912466	0.50951	0.888187
Curated_gene_sets:kobayashi_egfr_signaling_24hr_dn	Curated_gene_sets:kobayashi_...1	254	-0.012943	-0.0014526	0.055811	0.59169	0.912466	0.36398	0.853627
Curated_gene_sets:mariadason_regulated_by_histone_acetylation_up	Curated_gene_sets:mariadason...2	61	-0.027832	-0.0015383	0.11985	0.59181	0.912466	0.01918	0.530613
Curated_gene_sets:reactome_basigin_interactions	Curated_gene_sets:reactome_b...3	25	-0.044115	-0.0015624	0.19056	0.59154	0.912466	0.13634	0.756336
Curated_gene_sets:reactome_defective_b4galt7_causes_eds_progeroid_type	Curated_gene_sets:reactome_d...14	20	-0.049925	-0.0015816	0.21338	0.5925	0.912466
Curated_gene_sets:reactome_formation_of_xylulose_5_phosphate	Curated_gene_sets:reactome_f...42	5	-0.095216	-0.0015088	0.40404	0.59315	0.912466
Curated_gene_sets:ruan_response_to_tnf_dn	Curated_gene_sets:ruan_respo...1	79	-0.025973	-0.0016329	0.11031	0.59307	0.912466	0.32166	0.848049
Curated_gene_sets:schlosser_serum_response_up	Curated_gene_sets:schlosser_...7	122	-0.020505	-0.0016003	0.087569	0.59257	0.912466	0.70961	0.920928
Curated_gene_sets:vecchi_gastric_cancer_advanced_vs_early_dn	Curated_gene_sets:vecchi_gas...1	137	-0.019116	-0.0015804	0.082478	0.59164	0.912466	0.58665	0.898535
GO_bp:go_b_cell_lineage_commitment	GO_bp:go_b_cell_lineage_comm...	5	-0.097403	-0.0015435	0.41448	0.59289	0.912466
GO_bp:go_cardioblast_differentiation	GO_bp:go_cardioblast_differe...	19	-0.054769	-0.0016912	0.23338	0.59277	0.912466	0.59338	0.900632
GO_bp:go_embryonic_skeletal_joint_development	GO_bp:go_embryonic_skeletal_...1	14	-0.061487	-0.00163	0.26376	0.59216	0.912466	0.51029	0.888233
GO_bp:go_epidermal_cell_differentiation	GO_bp:go_epidermal_cell_diff...	349	-0.014496	-0.0019025	0.062162	0.5922	0.912466	0.26451	0.830809
GO_bp:go_folate_import_across_plasma_membrane	GO_bp:go_folate_import_acros...	5	-0.11511	-0.0018241	0.492	0.59249	0.912466
GO_bp:go_polyadenylation_dependent_snorna_3_end_processing	GO_bp:go_polyadenylation_dep...2	6	-0.072624	-0.0012606	0.31192	0.59205	0.912466
GO_bp:go_positive_regulation_of_translation_in_response_to_stress	GO_bp:go_positive_regulation...838	6	-0.086587	-0.001503	0.37095	0.59228	0.912466
GO_bp:go_positive_regulation_of_trophoblast_cell_migration	GO_bp:go_positive_regulation...848	5	-0.10003	-0.0015852	0.43027	0.59192	0.912466
GO_bp:go_regulation_of_peptidyl_tyrosine_phosphorylation	GO_bp:go_regulation_of_pepti...11	246	-0.015022	-0.0016596	0.064216	0.59248	0.912466	0.47846	0.882879
GO_bp:go_regulation_of_translational_termination	GO_bp:go_regulation_of_trans...24	9	-0.072023	-0.0015311	0.30579	0.5931	0.912466
GO_bp:go_ribonucleoside_monophosphate_biosynthetic_process	GO_bp:go_ribonucleoside_mono...	33	-0.037529	-0.0015267	0.15944	0.59304	0.912466
GO_bp:go_xylulose_5_phosphate_biosynthetic_process	GO_bp:go_xylulose_5_phosphat...	5	-0.095216	-0.0015088	0.40404	0.59315	0.912466
GO_cc:go_ciliary_plasm	GO_cc:go_ciliary_plasm	115	-0.020348	-0.0015421	0.087387	0.59206	0.912466	0.03922	0.627014
GO_mf:go_anion_transmembrane_transporter_activity	GO_mf:go_anion_transmembrane...	316	-0.0131	-0.0016373	0.056131	0.59227	0.912466	0.70643	0.920589
GO_mf:go_cyclic_nucleotide_dependent_protein_kinase_activity	GO_mf:go_cyclic_nucleotide_d...	9	-0.071153	-0.0015126	0.30248	0.59298	0.912466
GO_mf:go_mhc_class_i_protein_binding	GO_mf:go_mhc_class_i_protein...	21	-0.049804	-0.0016167	0.21186	0.59292	0.912466	0.91173	0.969102
GO_mf:go_pseudouridine_synthase_activity	GO_mf:go_pseudouridine_synth...	13	-0.053905	-0.0013771	0.23048	0.59246	0.912466	0.029438	0.586064
Curated_gene_sets:biocarta_efp_pathway	Curated_gene_sets:biocarta_e...4	16	-0.048195	-0.0013658	0.20412	0.59332	0.912637
GO_bp:go_l_glutamate_import	GO_bp:go_l_glutamate_import	13	-0.067564	-0.001726	0.28581	0.59344	0.912731
Curated_gene_sets:bae_brca1_targets_up	Curated_gene_sets:bae_brca1_...2	73	-0.026044	-0.0015742	0.10879	0.5946	0.913089	0.49736	0.886788
Curated_gene_sets:grandvaux_irf3_targets_up	Curated_gene_sets:grandvaux_...3	14	-0.061779	-0.0016377	0.25912	0.59422	0.913089	0.57209	0.897351
Curated_gene_sets:reactome_piwi_interacting_rna_pirna_biogenesis	Curated_gene_sets:reactome_p...52	29	-0.037982	-0.0014486	0.15884	0.59449	0.913089
GO_bp:go_arterial_endothelial_cell_differentiation	GO_bp:go_arterial_endothelia...	6	-0.10708	-0.0018587	0.44591	0.59489	0.913089
GO_bp:go_cardiac_cell_development	GO_bp:go_cardiac_cell_develo...	82	-0.025301	-0.0016205	0.10595	0.59437	0.913089	0.038622	0.623277
GO_bp:go_embryonic_camera_type_eye_development	GO_bp:go_embryonic_camera_ty...1	37	-0.040115	-0.0017278	0.16761	0.59458	0.913089	0.74232	0.928737
GO_bp:go_epithelial_mesenchymal_cell_signaling	GO_bp:go_epithelial_mesenchy...	6	-0.10825	-0.0018791	0.45126	0.59479	0.913089
GO_bp:go_establishment_of_mitotic_spindle_localization	GO_bp:go_establishment_of_mi...2	27	-0.042696	-0.0015713	0.17819	0.59468	0.913089	0.96582	0.983268
GO_bp:go_myelin_assembly	GO_bp:go_myelin_assembly	19	-0.048645	-0.0015021	0.20302	0.59468	0.913089	0.90285	0.967224
GO_bp:go_negative_regulation_of_lymphocyte_activation	GO_bp:go_negative_regulation...384	140	-0.019995	-0.0016709	0.083797	0.5943	0.913089
GO_bp:go_negative_regulation_of_protein_polyubiquitination	GO_bp:go_negative_regulation...562	8	-0.071052	-0.0014241	0.29915	0.59387	0.913089
GO_bp:go_nuclear_envelope_organization	GO_bp:go_nuclear_envelope_or...	52	-0.029163	-0.0014886	0.12261	0.594	0.913089	0.45352	0.878433
GO_bp:go_peptidyl_tyrosine_modification	GO_bp:go_peptidyl_tyrosine_m...	355	-0.012609	-0.0016687	0.052653	0.59463	0.913089	0.24955	0.827288
GO_bp:go_positive_regulation_of_cytokine_biosynthetic_process	GO_bp:go_positive_regulation...192	62	-0.031121	-0.0017341	0.12948	0.59497	0.913089	0.72541	0.923324
GO_bp:go_regulation_of_systemic_arterial_blood_pressure	GO_bp:go_regulation_of_syste...2	93	-0.024498	-0.0016705	0.1024	0.59454	0.913089	0.3232	0.848049
GO_bp:go_response_to_peptidoglycan	GO_bp:go_response_to_peptido...	11	-0.066131	-0.0015541	0.2767	0.59444	0.913089
GO_cc:go_presynaptic_membrane	GO_cc:go_presynaptic_membrane	162	-0.018321	-0.001646	0.07632	0.59485	0.913089	0.097797	0.725462
GO_mf:go_general_transcription_initiation_factor_binding	GO_mf:go_general_transcripti...2	42	-0.033208	-0.0015237	0.13881	0.59453	0.913089
GO_mf:go_glucocorticoid_receptor_binding	GO_mf:go_glucocorticoid_rece...	14	-0.062466	-0.001656	0.2626	0.59401	0.913089	0.55664	0.895987
GO_mf:go_lipopeptide_binding	GO_mf:go_lipopeptide_binding	10	-0.094915	-0.0021268	0.39556	0.59481	0.913089
GO_mf:go_phosphorylase_activity	GO_mf:go_phosphorylase_activ...	6	-0.072472	-0.001258	0.30552	0.59375	0.913089
GO_mf:go_procollagen_proline_4_dioxygenase_activity	GO_mf:go_procollagen_proline...1	5	-0.082145	-0.0013017	0.34178	0.59497	0.913089
Curated_gene_sets:reactome_infectious_disease	Curated_gene_sets:reactome_i...8	378	-0.011184	-0.0015264	0.046382	0.59527	0.913099
GO_bp:go_cell_fate_determination	GO_bp:go_cell_fate_determina...	42	-0.038702	-0.0017758	0.16054	0.59525	0.913099	0.38405	0.85827
GO_bp:go_cytoplasmic_translational_initiation	GO_bp:go_cytoplasmic_transla...3	31	-0.037549	-0.0014806	0.15595	0.59513	0.913099	0.66379	0.913273
GO_bp:go_forebrain_neuron_development	GO_bp:go_forebrain_neuron_de...	31	-0.045493	-0.0017939	0.18861	0.5953	0.913099	0.72098	0.922976
GO_bp:go_protein_k29_linked_deubiquitination	GO_bp:go_protein_k29_linked_...1	5	-0.11085	-0.0017565	0.46	0.59521	0.913099
GO_cc:go_golgi_trans_cisterna	GO_cc:go_golgi_trans_cisterna	9	-0.079812	-0.0016966	0.33078	0.59533	0.913099
GO_bp:go_transmembrane_receptor_protein_tyrosine_phosphatase_signaling_pathway	GO_bp:go_transmembrane_recep...3	6	-0.11204	-0.0019448	0.46308	0.59559	0.913407
Curated_gene_sets:reactome_inhibition_of_replication_initiation_of_damaged_dna_by_rb1_e2f1	Curated_gene_sets:reactome_i...11	13	-0.063296	-0.001617	0.26139	0.59567	0.913439	0.38748	0.8596
GO_bp:go_vitamin_transport	GO_bp:go_vitamin_transport	36	-0.037219	-0.0015813	0.15358	0.59574	0.913456	0.15827	0.77647
Curated_gene_sets:kim_lrrc3b_targets	Curated_gene_sets:kim_lrrc3b...	30	-0.043001	-0.0016681	0.17714	0.5959	0.913611	0.080467	0.711596
GO_bp:go_astral_microtubule_organization	GO_bp:go_astral_microtubule_...	7	-0.10694	-0.0020049	0.43957	0.59611	0.913726
GO_bp:go_c_terminal_protein_deglutamylation	GO_bp:go_c_terminal_protein_...2	4	-0.12097	-0.0017146	0.49682	0.59618	0.913726
GO_bp:go_ketone_catabolic_process	GO_bp:go_ketone_catabolic_pr...	9	-0.090973	-0.0019339	0.37344	0.59623	0.913726
GO_bp:go_regulation_of_development_heterochronic	GO_bp:go_regulation_of_devel...1	13	-0.069612	-0.0017783	0.28563	0.59627	0.913726	0.55159	0.895639
GO_bp:go_telomere_maintenance_via_telomere_lengthening	GO_bp:go_telomere_maintenanc...4	81	-0.024429	-0.0015551	0.10033	0.59618	0.913726	0.015819	0.518425
Curated_gene_sets:ishikawa_sting_signaling	Curated_gene_sets:ishikawa_s...	10	-0.079069	-0.0017717	0.32279	0.59675	0.914103	0.088653	0.721155
Curated_gene_sets:reactome_synthesis_of_bile_acids_and_bile_salts_via_7alpha_hydroxycholesterol	Curated_gene_sets:reactome_s...149	24	-0.050018	-0.0017357	0.20418	0.59676	0.914103	0.90637	0.967647
GO_bp:go_cytoplasmic_mrna_processing_body_assembly	GO_bp:go_cytoplasmic_mrna_pr...	20	-0.046947	-0.0014873	0.19181	0.59668	0.914103	0.47478	0.882879
GO_bp:go_fc_receptor_signaling_pathway	GO_bp:go_fc_receptor_signali...	182	-0.016718	-0.0015912	0.068165	0.59687	0.914103	0.59644	0.901369
GO_bp:go_interaction_with_symbiont	GO_bp:go_interaction_with_sy...	78	-0.025501	-0.0015931	0.10402	0.59683	0.914103	0.22286	0.816126
GO_bp:go_response_to_uv	GO_bp:go_response_to_uv	140	-0.019434	-0.0016241	0.079352	0.59674	0.914103	0.78738	0.938547
GO_bp:go_positive_regulation_of_glucocorticoid_secretion	GO_bp:go_positive_regulation...313	6	-0.10493	-0.0018213	0.42753	0.59693	0.914104
Curated_gene_sets:hess_targets_of_hoxa9_and_meis1_up	Curated_gene_sets:hess_targe...2	66	-0.027499	-0.0015808	0.11168	0.59724	0.914218	0.96308	0.982168
Curated_gene_sets:reactome_nrif_signals_cell_death_from_the_nucleus	Curated_gene_sets:reactome_n...67	16	-0.056503	-0.0016012	0.22956	0.59721	0.914218	0.56476	0.897351
GO_bp:go_positive_regulation_of_voltage_gated_calcium_channel_activity	GO_bp:go_positive_regulation...883	12	-0.063075	-0.0015482	0.25629	0.5972	0.914218
GO_bp:go_regulation_of_jun_kinase_activity	GO_bp:go_regulation_of_jun_k...	87	-0.024605	-0.001623	0.10006	0.59712	0.914218	0.5813	0.897351
Curated_gene_sets:chesler_brain_highest_genetic_variance	Curated_gene_sets:chesler_br...4	35	-0.037624	-0.0015762	0.15247	0.59745	0.914378	0.36055	0.852435
Curated_gene_sets:reactome_assembly_of_the_hiv_virion	Curated_gene_sets:reactome_a...108	16	-0.052591	-0.0014904	0.21284	0.59758	0.914378
Curated_gene_sets:reactome_signaling_by_notch1	Curated_gene_sets:reactome_s...67	73	-0.028079	-0.0016972	0.1136	0.59761	0.914378	0.34733	0.852009
Curated_gene_sets:reactome_toll_like_receptor_cascades	Curated_gene_sets:reactome_t...45	154	-0.019235	-0.0016852	0.077886	0.59753	0.914378
GO_bp:go_regulation_of_long_term_synaptic_potentiation	GO_bp:go_regulation_of_long_...4	43	-0.035808	-0.0016624	0.14482	0.59764	0.914378	0.14215	0.760854
Curated_gene_sets:reactome_activation_of_atr_in_response_to_replication_stress	Curated_gene_sets:reactome_a...25	37	-0.033276	-0.0014332	0.13384	0.59817	0.91453	0.40611	0.861836
Curated_gene_sets:reactome_endogenous_sterols	Curated_gene_sets:reactome_e...14	27	-0.046513	-0.0017118	0.18742	0.598	0.91453	0.84403	0.950989
Curated_gene_sets:wierenga_stat5a_targets_group1	Curated_gene_sets:wierenga_s...2	124	-0.021643	-0.0017028	0.086929	0.59831	0.91453	0.38947	0.8596
GO_bp:go_cellular_carbohydrate_catabolic_process	GO_bp:go_cellular_carbohydra...2	44	-0.031186	-0.0014645	0.1253	0.59827	0.91453	0.83231	0.947649
GO_bp:go_corticosterone_secretion	GO_bp:go_corticosterone_secr...	5	-0.12787	-0.0020262	0.51431	0.59817	0.91453
GO_bp:go_extracellular_regulation_of_signal_transduction	GO_bp:go_extracellular_regul...	11	-0.069465	-0.0016325	0.28025	0.59788	0.91453	0.33068	0.851341
GO_bp:go_lipid_catabolic_process	GO_bp:go_lipid_catabolic_pro...	323	-0.0134	-0.001693	0.05381	0.59833	0.91453	0.29015	0.838608
GO_bp:go_positive_regulation_of_meiotic_cell_cycle_phase_transition	GO_bp:go_positive_regulation...484	5	-0.084373	-0.001337	0.34046	0.59786	0.91453
GO_cc:go_postsynaptic_density_intracellular_component	GO_cc:go_postsynaptic_densit...1	17	-0.054923	-0.0016043	0.22138	0.59797	0.91453
GO_mf:go_nucleobase_containing_compound_transmembrane_transporter_activity	GO_mf:go_nucleobase_containi...2	43	-0.0349	-0.0016203	0.14037	0.59818	0.91453	0.53228	0.892545
GO_bp:go_cd8_positive_alpha_beta_t_cell_differentiation	GO_bp:go_cd8_positive_alpha_...2	14	-0.063779	-0.0016908	0.25568	0.59849	0.914536
GO_bp:go_histone_h3_k9_demethylation	GO_bp:go_histone_h3_k9_demet...	14	-0.062962	-0.0016691	0.25231	0.59853	0.914536
GO_cc:go_condensed_chromosome	GO_cc:go_condensed_chromosome	221	-0.01554	-0.0016282	0.062285	0.59851	0.914536	0.30866	0.843091
GO_mf:go_odorant_binding	GO_mf:go_odorant_binding	84	-0.034532	-0.0022384	0.13833	0.59857	0.914536	0.32698	0.849637
Curated_gene_sets:kegg_dna_replication	Curated_gene_sets:kegg_dna_r...	36	-0.035154	-0.0014936	0.14036	0.59888	0.914546	0.98114	0.990826
Curated_gene_sets:reactome_integration_of_energy_metabolism	Curated_gene_sets:reactome_i...22	108	-0.022979	-0.0016879	0.091647	0.59899	0.914546	0.49542	0.886788
GO_bp:go_regulation_of_protein_kinase_a_signaling	GO_bp:go_regulation_of_prote...26	20	-0.055109	-0.0017459	0.21985	0.59896	0.914546	0.45478	0.878433
GO_bp:go_semicircular_canal_morphogenesis	GO_bp:go_semicircular_canal_...2	7	-0.10349	-0.0019404	0.41286	0.59897	0.914546
GO_cc:go_lamellipodium_membrane	GO_cc:go_lamellipodium_membr...	23	-0.050431	-0.0017132	0.20138	0.59887	0.914546	0.50458	0.887694
GO_mf:go_nucleobase_binding	GO_mf:go_nucleobase_binding	5	-0.098197	-0.0015561	0.39199	0.5989	0.914546
GO_mf:go_oxidoreductase_activity_acting_on_peroxide_as_acceptor	GO_mf:go_oxidoreductase_acti...22	55	-0.031901	-0.0016745	0.1276	0.59871	0.914546	0.90848	0.968106
GO_cc:go_basement_membrane_collagen_trimer	GO_cc:go_basement_membrane_c...	8	-0.10141	-0.0020325	0.40415	0.59906	0.914563
Curated_gene_sets:kumar_targets_of_mll_af9_fusion	Curated_gene_sets:kumar_targ...	391	-0.012455	-0.0017282	0.049382	0.59956	0.91462	0.59323	0.900632
Curated_gene_sets:reactome_metabolism_of_angiotensinogen_to_angiotensins	Curated_gene_sets:reactome_m...30	19	-0.059209	-0.0018283	0.23473	0.59957	0.91462
GO_bp:go_ammonium_ion_metabolic_process	GO_bp:go_ammonium_ion_metabo...	62	-0.032466	-0.001809	0.12907	0.5993	0.91462	0.011624	0.468967
GO_bp:go_bone_remodeling	GO_bp:go_bone_remodeling	85	-0.027479	-0.0017917	0.10915	0.59939	0.91462	0.37605	0.854852
GO_bp:go_neuron_maturation	GO_bp:go_neuron_maturation	47	-0.036448	-0.0017689	0.14509	0.59917	0.91462	0.16257	0.780028
GO_bp:go_regulation_of_retrograde_protein_transport_er_to_cytosol	GO_bp:go_regulation_of_retro...	13	-0.059464	-0.0015191	0.23574	0.59957	0.91462	0.51007	0.888187
GO_mf:go_single_thymine_insertion_binding	GO_mf:go_single_thymine_inse...	5	-0.097461	-0.0015444	0.38678	0.59947	0.91462
GO_mf:go_very_long_chain_fatty_acid_coa_ligase_activity	GO_mf:go_very_long_chain_fat...	9	-0.072941	-0.0015506	0.2897	0.59939	0.91462
GO_bp:go_isoprenoid_metabolic_process	GO_bp:go_isoprenoid_metaboli...	103	-0.025032	-0.0017959	0.098954	0.59985	0.914808	0.5089	0.888136
GO_bp:go_negative_regulation_of_insulin_secretion_involved_in_cellular_response_to_glucose_stimulus	GO_bp:go_negative_regulation...317	9	-0.079699	-0.0016942	0.31527	0.59978	0.914808
GO_bp:go_positive_regulation_of_centrosome_duplication	GO_bp:go_positive_regulation...154	8	-0.080766	-0.0016188	0.3192	0.59987	0.914808
Curated_gene_sets:zhou_inflammatory_response_fima_up	Curated_gene_sets:zhou_infla...2	468	-0.011525	-0.0017461	0.045522	0.59993	0.914809	0.76302	0.932758
GO_bp:go_nucleotide_sugar_transmembrane_transport	GO_bp:go_nucleotide_sugar_tr...	14	-0.059507	-0.0015775	0.23468	0.60008	0.914948
Curated_gene_sets:reactome_diseases_associated_with_o_glycosylation_of_proteins	Curated_gene_sets:reactome_d...53	67	-0.032827	-0.0019013	0.12913	0.60034	0.91521
Curated_gene_sets:reactome_processive_synthesis_on_the_lagging_strand	Curated_gene_sets:reactome_p...93	15	-0.056288	-0.0015445	0.22133	0.60037	0.91521	0.66364	0.913273
Curated_gene_sets:biocarta_nthi_pathway	Curated_gene_sets:biocarta_n...14	22	-0.052994	-0.0017607	0.20776	0.60066	0.915473	0.71475	0.921647
GO_bp:go_regulation_of_mapk_cascade	GO_bp:go_regulation_of_mapk_...	722	-0.0093994	-0.0017573	0.036838	0.6007	0.915473	0.10944	0.741033
GO_bp:go_regulation_of_type_2_immune_response	GO_bp:go_regulation_of_type_...1	30	-0.046397	-0.0017998	0.1818	0.60072	0.915473	0.42745	0.868785
GO_bp:go_regulation_of_protein_heterodimerization_activity	GO_bp:go_regulation_of_prote...21	8	-0.088647	-0.0017767	0.34659	0.60093	0.915703
GO_bp:go_store_operated_calcium_entry	GO_bp:go_store_operated_calc...	18	-0.05901	-0.0017736	0.23055	0.60101	0.915735
Curated_gene_sets:leonard_hypoxia	Curated_gene_sets:leonard_hy...	43	-0.0353	-0.0016388	0.13771	0.60115	0.915739	0.30184	0.841845
GO_bp:go_regulation_of_double_strand_break_repair_via_homologous_recombination	GO_bp:go_regulation_of_doubl...2	43	-0.034541	-0.0016036	0.1347	0.60119	0.915739	0.57575	0.897351
GO_mf:go_polynucleotide_adenylyltransferase_activity	GO_mf:go_polynucleotide_aden...	13	-0.073049	-0.0018661	0.28496	0.60116	0.915739
Curated_gene_sets:azare_stat3_targets	Curated_gene_sets:azare_stat...	24	-0.05046	-0.001751	0.19574	0.60172	0.91577	0.41488	0.864278
Curated_gene_sets:landis_erbb2_breast_tumors_324_dn	Curated_gene_sets:landis_erb...3	150	-0.019835	-0.0017153	0.077015	0.60162	0.91577	0.72758	0.924204
Curated_gene_sets:onder_cdh1_targets_2_up	Curated_gene_sets:onder_cdh1...5	255	-0.016307	-0.0018338	0.063494	0.60134	0.91577	0.93904	0.977758
Curated_gene_sets:reactome_downstream_signaling_of_activated_fgfr1	Curated_gene_sets:reactome_d...87	31	-0.044856	-0.0017687	0.17413	0.60164	0.91577
Curated_gene_sets:reactome_regulated_proteolysis_of_p75ntr	Curated_gene_sets:reactome_r...20	11	-0.071108	-0.0016711	0.27535	0.60189	0.91577	0.46586	0.880153
Curated_gene_sets:reactome_resolution_of_d_loop_structures_through_synthesis_dependent_strand_annealing_sdsa	Curated_gene_sets:reactome_r...78	26	-0.04544	-0.0016411	0.17657	0.60154	0.91577
Curated_gene_sets:reactome_transcriptional_activation_of_mitochondrial_biogenesis	Curated_gene_sets:reactome_t...73	55	-0.031079	-0.0016314	0.12031	0.60192	0.91577
GO_bp:go_motor_learning	GO_bp:go_motor_learning	5	-0.12472	-0.0019763	0.48598	0.60127	0.91577
GO_bp:go_negative_regulation_of_dna_endoreduplication	GO_bp:go_negative_regulation...200	7	-0.09494	-0.00178	0.36779	0.60185	0.91577
GO_bp:go_phenol_containing_compound_biosynthetic_process	GO_bp:go_phenol_containing_c...1	43	-0.038939	-0.0018078	0.15131	0.60154	0.91577	0.11736	0.746897
GO_cc:go_nmda_selective_glutamate_receptor_complex	GO_cc:go_nmda_selective_glut...	11	-0.077561	-0.0018227	0.30074	0.60176	0.91577	0.78132	0.937008
GO_mf:go_patched_binding	GO_mf:go_patched_binding	7	-0.092603	-0.0017362	0.35974	0.60157	0.91577
GO_bp:go_somatic_diversification_of_immune_receptors	GO_bp:go_somatic_diversifica...1	65	-0.030543	-0.0017424	0.11816	0.60198	0.915771	0.93782	0.97726
Curated_gene_sets:murata_virulence_of_h_pilori	Curated_gene_sets:murata_vir...	21	-0.05785	-0.0018779	0.22321	0.60225	0.915808	0.69279	0.919463
Curated_gene_sets:reactome_foxo_mediated_transcription_of_oxidative_stress_metabolic_and_neuronal_genes	Curated_gene_sets:reactome_f...47	30	-0.047304	-0.001835	0.18254	0.60223	0.915808
Curated_gene_sets:weigel_oxidative_stress_by_hne_and_h2o2	Curated_gene_sets:weigel_oxi...1	36	-0.038797	-0.0016484	0.14981	0.60217	0.915808	0.20711	0.805593
Curated_gene_sets:yih_response_to_arsenite_c5	Curated_gene_sets:yih_respon...5	11	-0.089356	-0.0020999	0.34524	0.60211	0.915808	0.29854	0.840786
GO_bp:go_antibiotic_transport	GO_bp:go_antibiotic_transport	10	-0.075234	-0.0016858	0.29012	0.6023	0.915808
Curated_gene_sets:kegg_terpenoid_backbone_biosynthesis	Curated_gene_sets:kegg_terpe...	15	-0.058566	-0.001607	0.2255	0.60246	0.915876	0.91999	0.972587
Curated_gene_sets:reactome_condensation_of_prometaphase_chromosomes	Curated_gene_sets:reactome_c...80	11	-0.065525	-0.0015399	0.25205	0.60255	0.915876
Curated_gene_sets:reactome_mismatch_repair	Curated_gene_sets:reactome_m...59	15	-0.059826	-0.0016416	0.22997	0.60262	0.915876
Curated_gene_sets:reactome_zbp1_dai_mediated_induction_of_type_i_ifns	Curated_gene_sets:reactome_z...1	21	-0.052108	-0.0016916	0.20041	0.60257	0.915876
GO_bp:go_notch_receptor_processing_ligand_dependent	GO_bp:go_notch_receptor_proc...2	7	-0.089701	-0.0016818	0.34476	0.60264	0.915876
GO_bp:go_negative_regulation_of_signal_transduction_by_p53_class_mediator	GO_bp:go_negative_regulation...609	31	-0.044823	-0.0017674	0.17176	0.60294	0.915882	0.32363	0.848049
GO_bp:go_regulation_of_interleukin_2_secretion	GO_bp:go_regulation_of_inter...6	7	-0.1007	-0.001888	0.38652	0.60277	0.915882
GO_bp:go_respiratory_system_process	GO_bp:go_respiratory_system_...2	29	-0.04746	-0.0018101	0.18192	0.60291	0.915882	0.32578	0.848616
GO_mf:go_antigen_binding	GO_mf:go_antigen_binding	53	-0.038974	-0.0020083	0.14945	0.60287	0.915882	0.15076	0.771112
GO_mf:go_rac_guanyl_nucleotide_exchange_factor_activity	GO_mf:go_rac_guanyl_nucleoti...	18	-0.055089	-0.0016558	0.21149	0.60275	0.915882	0.9783	0.989432
GO_bp:go_regulation_of_positive_chemotaxis	GO_bp:go_regulation_of_posit...	26	-0.055386	-0.0020003	0.21168	0.6032	0.916187	0.76513	0.932959
GO_bp:go_regulation_of_animal_organ_morphogenesis	GO_bp:go_regulation_of_anima...2	252	-0.015989	-0.0017875	0.061044	0.60331	0.916264
Curated_gene_sets:reactome_beta_oxidation_of_hexanoyl_coa_to_butanoyl_coa	Curated_gene_sets:reactome_b...10	5	-0.11859	-0.0018792	0.45209	0.60346	0.916402
Curated_gene_sets:bakker_foxo3_targets_dn	Curated_gene_sets:bakker_fox...1	170	-0.017838	-0.0016414	0.067897	0.60362	0.916421	0.92599	0.974658
Curated_gene_sets:becker_tamoxifen_resistance_dn	Curated_gene_sets:becker_tam...1	53	-0.03494	-0.0018004	0.13299	0.60362	0.916421	0.45556	0.878476
Curated_gene_sets:schlosser_myc_targets_repressed_by_serum	Curated_gene_sets:schlosser_...4	159	-0.018925	-0.0016846	0.07201	0.60365	0.916421	0.63269	0.905893
Curated_gene_sets:reactome_acyl_chain_remodeling_of_dag_and_tag	Curated_gene_sets:reactome_a...52	7	-0.10279	-0.0019273	0.38979	0.604	0.916683
GO_bp:go_acylglycerol_acyl_chain_remodeling	GO_bp:go_acylglycerol_acyl_c...	7	-0.10279	-0.0019273	0.38979	0.604	0.916683
GO_bp:go_cell_death_in_response_to_hydrogen_peroxide	GO_bp:go_cell_death_in_respo...1	26	-0.048721	-0.0017596	0.18489	0.60392	0.916683
GO_bp:go_cell_differentiation_involved_in_kidney_development	GO_bp:go_cell_differentiatio...4	53	-0.037582	-0.0019366	0.14222	0.6042	0.916868	0.29257	0.840105
GO_bp:go_fatty_acid_homeostasis	GO_bp:go_fatty_acid_homeosta...	15	-0.062004	-0.0017014	0.23457	0.60424	0.916868	0.12706	0.750591
Curated_gene_sets:bruins_uvc_response_via_tp53_group_a	Curated_gene_sets:bruins_uvc...4	857	-0.0088542	-0.0017971	0.033412	0.60449	0.917067	0.71376	0.921272
Curated_gene_sets:yao_temporal_response_to_progesterone_cluster_4	Curated_gene_sets:yao_tempor...13	15	-0.062797	-0.0017231	0.23706	0.60445	0.917067	0.84581	0.951213
Curated_gene_sets:reactome_activation_of_the_ap_1_family_of_transcription_factors	Curated_gene_sets:reactome_a...45	10	-0.083089	-0.0018618	0.31337	0.60455	0.917069
Curated_gene_sets:fardin_hypoxia_11	Curated_gene_sets:fardin_hyp...1	32	-0.042223	-0.0016915	0.15831	0.60515	0.917082	0.11116	0.742902
Curated_gene_sets:haslinger_b_cll_with_6q21_deletion	Curated_gene_sets:haslinger_...4	19	-0.055742	-0.0017213	0.20929	0.60501	0.917082	0.20021	0.801502
Curated_gene_sets:reactome_ldl_clearance	Curated_gene_sets:reactome_l...4	19	-0.057092	-0.0017629	0.21393	0.60521	0.917082
GO_bp:go_circadian_sleep_wake_cycle	GO_bp:go_circadian_sleep_wak...1	25	-0.049183	-0.0017418	0.18464	0.60502	0.917082
GO_bp:go_positive_regulation_of_immune_response	GO_bp:go_positive_regulation...372	767	-0.0093939	-0.0018081	0.035263	0.60503	0.917082	0.53169	0.892455
GO_bp:go_positive_regulation_of_membrane_potential	GO_bp:go_positive_regulation...489	13	-0.06595	-0.0016848	0.24808	0.60482	0.917082
GO_bp:go_protein_localization_to_early_endosome	GO_bp:go_protein_localizatio...16	11	-0.073674	-0.0017314	0.27638	0.6051	0.917082
GO_bp:go_reflex	GO_bp:go_reflex	19	-0.063396	-0.0019576	0.23884	0.60466	0.917082	0.62078	0.904063
GO_bp:go_regulation_of_very_low_density_lipoprotein_particle_clearance	GO_bp:go_regulation_of_very_...1	4	-0.090271	-0.0012795	0.33871	0.60508	0.917082
GO_cc:go_photoreceptor_outer_segment	GO_cc:go_photoreceptor_outer...1	82	-0.027506	-0.0017617	0.10312	0.60517	0.917082	0.60938	0.904063
GO_mf:go_translation_repressor_activity_mrna_regulatory_element_binding	GO_mf:go_translation_repress...2	14	-0.059347	-0.0015733	0.22338	0.60475	0.917082
Curated_gene_sets:biocarta_ctbp1_pathway	Curated_gene_sets:biocarta_c...30	8	-0.08321	-0.0016677	0.30815	0.60643	0.917107
Curated_gene_sets:biocarta_tnfr1_pathway	Curated_gene_sets:biocarta_t...14	29	-0.050867	-0.0019401	0.18996	0.60556	0.917107	0.85469	0.953581
Curated_gene_sets:burton_adipogenesis_9	Curated_gene_sets:burton_adi...12	81	-0.029129	-0.0018543	0.10785	0.60646	0.917107	0.70666	0.920589
Curated_gene_sets:reactome_e2f_enabled_inhibition_of_pre_replication_complex_formation	Curated_gene_sets:reactome_e...1	9	-0.070778	-0.0015046	0.26366	0.60582	0.917107	0.11021	0.742673
Curated_gene_sets:reactome_reproduction	Curated_gene_sets:reactome_r...74	130	-0.022956	-0.001849	0.084983	0.60647	0.917107
Curated_gene_sets:yordy_reciprocal_regulation_by_ets1_and_sp100_up	Curated_gene_sets:yordy_reci...2	23	-0.050695	-0.0017222	0.18917	0.60564	0.917107	0.80958	0.942686
GO_bp:go_alditol_metabolic_process	GO_bp:go_alditol_metabolic_p...	14	-0.072905	-0.0019327	0.27279	0.60536	0.917107	0.48174	0.883247
GO_bp:go_cd40_signaling_pathway	GO_bp:go_cd40_signaling_path...	8	-0.070199	-0.001407	0.26071	0.60613	0.917107
GO_bp:go_cellular_amide_metabolic_process	GO_bp:go_cellular_amide_meta...	934	-0.0084051	-0.0017774	0.03113	0.60642	0.917107	0.31474	0.845266
GO_bp:go_glomerular_mesangial_cell_differentiation	GO_bp:go_glomerular_mesangia...1	5	-0.10155	-0.0016093	0.37837	0.6058	0.917107
GO_bp:go_interleukin_12_secretion	GO_bp:go_interleukin_12_secr...	9	-0.083879	-0.0017831	0.3128	0.60571	0.917107
GO_bp:go_macrophage_migration	GO_bp:go_macrophage_migration	46	-0.037507	-0.0018009	0.13918	0.60622	0.917107
GO_bp:go_male_sex_determination	GO_bp:go_male_sex_determinat...	13	-0.076067	-0.0019432	0.28466	0.60535	0.917107	0.25885	0.828524
GO_bp:go_negative_regulation_of_cardiocyte_differentiation	GO_bp:go_negative_regulation...82	20	-0.058589	-0.0018561	0.21855	0.60568	0.917107
GO_bp:go_negative_regulation_of_stem_cell_differentiation	GO_bp:go_negative_regulation...633	20	-0.061032	-0.0019335	0.22806	0.6055	0.917107	0.042677	0.631036
GO_bp:go_positive_regulation_of_immune_effector_process	GO_bp:go_positive_regulation...371	209	-0.017869	-0.0018213	0.066246	0.60632	0.917107	0.87453	0.960072
GO_bp:go_positive_regulation_of_unsaturated_fatty_acid_biosynthetic_process	GO_bp:go_positive_regulation...860	6	-0.10799	-0.0018746	0.4008	0.6062	0.917107
GO_bp:go_regulation_of_lymphocyte_chemotaxis	GO_bp:go_regulation_of_lymph...3	26	-0.053617	-0.0019364	0.19862	0.6064	0.917107	0.6781	0.915582
GO_bp:go_regulation_of_spindle_assembly	GO_bp:go_regulation_of_spind...1	27	-0.05015	-0.0018457	0.18661	0.60594	0.917107	0.29513	0.840786
GO_cc:go_dendrite_terminus	GO_cc:go_dendrite_terminus	13	-0.072378	-0.001849	0.26905	0.60604	0.917107
GO_cc:go_golgi_membrane	GO_cc:go_golgi_membrane	741	-0.0093923	-0.001778	0.034933	0.60598	0.917107	0.31947	0.848049
Curated_gene_sets:biocarta_toll_pathway	Curated_gene_sets:biocarta_t...17	24	-0.053	-0.0018392	0.19603	0.60656	0.917153	0.64088	0.909408
Curated_gene_sets:nikolsky_breast_cancer_20q12_q13_amplicon	Curated_gene_sets:nikolsky_b...19	146	-0.039733	-0.0033902	0.14666	0.60677	0.917173	0.61827	0.904063
GO_bp:go_positive_regulation_of_t_cell_differentiation_in_thymus	GO_bp:go_positive_regulation...789	11	-0.076954	-0.0018084	0.28393	0.60681	0.917173
GO_bp:go_response_to_l_ascorbic_acid	GO_bp:go_response_to_l_ascor...	5	-0.11571	-0.0018336	0.42735	0.60671	0.917173
GO_mf:go_phosphatase_activator_activity	GO_mf:go_phosphatase_activat...	16	-0.062246	-0.001764	0.22989	0.60671	0.917173	0.40325	0.861836
GO_bp:go_adrenal_gland_development	GO_bp:go_adrenal_gland_devel...	25	-0.059226	-0.0020975	0.21766	0.60723	0.917465	0.41473	0.864278
GO_bp:go_embryonic_neurocranium_morphogenesis	GO_bp:go_embryonic_neurocran...	7	-0.10243	-0.0019204	0.37689	0.6071	0.917465
GO_bp:go_negative_regulation_of_extracellular_matrix_organization	GO_bp:go_negative_regulation...239	11	-0.082782	-0.0019454	0.30438	0.60717	0.917465
GO_mf:go_n_acylsphingosine_amidohydrolase_activity	GO_mf:go_n_acylsphingosine_a...	6	-0.11887	-0.0020635	0.43684	0.60724	0.917465
GO_bp:go_determination_of_digestive_tract_left_right_asymmetry	GO_bp:go_determination_of_di...	7	-0.096174	-0.0018031	0.35292	0.60738	0.917587
GO_bp:go_ion_homeostasis	GO_bp:go_ion_homeostasis	797	-0.0095772	-0.0018776	0.035121	0.60745	0.917603	0.39019	0.8596
GO_bp:go_specification_of_animal_organ_identity	GO_bp:go_specification_of_an...	34	-0.049103	-0.0020276	0.17979	0.60762	0.91777
Curated_gene_sets:korkola_embryonal_carcinoma_dn	Curated_gene_sets:korkola_em...2	12	-0.0793	-0.0019464	0.28872	0.60821	0.918127	0.30107	0.841211
Curated_gene_sets:martoriati_mdm4_targets_neuroepithelium_up	Curated_gene_sets:martoriati...4	166	-0.020831	-0.0018943	0.075755	0.60833	0.918127	0.69551	0.919463
Curated_gene_sets:singh_nfe2l2_targets	Curated_gene_sets:singh_nfe2...	14	-0.068329	-0.0018114	0.24919	0.60803	0.918127	0.93183	0.976132
GO_bp:go_hematopoietic_stem_cell_differentiation	GO_bp:go_hematopoietic_stem_...1	82	-0.026438	-0.0016933	0.096286	0.60818	0.918127	0.015332	0.511916
GO_bp:go_membranous_septum_morphogenesis	GO_bp:go_membranous_septum_m...	10	-0.093539	-0.002096	0.34042	0.60825	0.918127
GO_bp:go_neural_fold_formation	GO_bp:go_neural_fold_formati...	7	-0.090588	-0.0016984	0.32956	0.60829	0.918127
GO_bp:go_response_to_mechanical_stimulus	GO_bp:go_response_to_mechani...	203	-0.019231	-0.0019321	0.070096	0.60809	0.918127	0.33106	0.851341
GO_mf:go_7s_rna_binding	GO_mf:go_7s_rna_binding	7	-0.098879	-0.0018538	0.36041	0.60809	0.918127
GO_mf:go_protein_kinase_a_regulatory_subunit_binding	GO_mf:go_protein_kinase_a_re...	20	-0.054913	-0.0017397	0.19946	0.60846	0.918233	0.58708	0.898593
Curated_gene_sets:reactome_transport_to_the_golgi_and_subsequent_modification	Curated_gene_sets:reactome_t...108	186	-0.018364	-0.0017667	0.066534	0.60873	0.918462	0.22448	0.816601
GO_mf:go_mitogen_activated_protein_kinase_kinase_binding	GO_mf:go_mitogen_activated_p...2	15	-0.067352	-0.0018481	0.24414	0.60868	0.918462	0.95494	0.979966
Curated_gene_sets:guillaumond_klf10_targets_dn	Curated_gene_sets:guillaumon...1	29	-0.049929	-0.0019043	0.18036	0.60904	0.91847	0.38378	0.858048
GO_bp:go_activation_of_jnkk_activity	GO_bp:go_activation_of_jnkk_...	11	-0.090147	-0.0021185	0.32578	0.609	0.91847
GO_bp:go_activin_receptor_signaling_pathway	GO_bp:go_activin_receptor_si...	42	-0.044351	-0.002035	0.16009	0.60912	0.91847	0.10121	0.728802
GO_bp:go_cell_communication_by_electrical_coupling	GO_bp:go_cell_communication_...1	29	-0.05158	-0.0019672	0.18611	0.60917	0.91847	0.83072	0.947288
GO_bp:go_chondrocyte_development	GO_bp:go_chondrocyte_develop...1	47	-0.040861	-0.0019831	0.14774	0.60894	0.91847	0.64709	0.910697
GO_bp:go_positive_regulation_of_alpha_beta_t_cell_activation	GO_bp:go_positive_regulation...23	61	-0.034209	-0.0018908	0.12338	0.60921	0.91847	0.59596	0.901207
GO_bp:go_positive_regulation_of_circadian_sleep_wake_cycle_sleep	GO_bp:go_positive_regulation...176	6	-0.10862	-0.0018854	0.3919	0.60917	0.91847
GO_mf:go_ribosomal_large_subunit_binding	GO_mf:go_ribosomal_large_sub...	13	-0.062774	-0.0016036	0.22702	0.60892	0.91847
Curated_gene_sets:kumar_autophagy_network	Curated_gene_sets:kumar_auto...	72	-0.02886	-0.0017325	0.10397	0.60933	0.918562	0.9247	0.974423
Curated_gene_sets:calvet_irinotecan_sensitive_vs_reverted_up	Curated_gene_sets:calvet_iri...3	5	-0.11534	-0.0018277	0.41213	0.61021	0.91858	0.20979	0.807252
Curated_gene_sets:reactome_gap_junction_degradation	Curated_gene_sets:reactome_g...29	12	-0.081476	-0.0019998	0.29097	0.61026	0.91858	0.26437	0.830809
Curated_gene_sets:reactome_keratan_sulfate_keratin_metabolism	Curated_gene_sets:reactome_k...3	34	-0.043832	-0.0018099	0.15523	0.61116	0.91858	0.28967	0.838608
Curated_gene_sets:reactome_transport_of_connexons_to_the_plasma_membrane	Curated_gene_sets:reactome_t...97	20	-0.059462	-0.0018838	0.21071	0.6111	0.91858
Curated_gene_sets:sasaki_adult_t_cell_leukemia	Curated_gene_sets:sasaki_adu...	162	-0.020452	-0.0018375	0.072958	0.61039	0.91858	0.72772	0.924204
GO_bp:go_cell_junction_organization	GO_bp:go_cell_junction_organ...	285	-0.016519	-0.0019623	0.058475	0.61122	0.91858	0.81019	0.942906
GO_bp:go_cranial_nerve_formation	GO_bp:go_cranial_nerve_forma...	8	-0.11552	-0.0023154	0.41356	0.61001	0.91858
GO_bp:go_dna_endoreduplication	GO_bp:go_dna_endoreduplicati...	10	-0.08606	-0.0019284	0.30534	0.61097	0.91858
GO_bp:go_immune_response_regulating_cell_surface_receptor_signaling_pathway	GO_bp:go_immune_response_reg...1	387	-0.013556	-0.0018716	0.048102	0.61095	0.91858	0.72038	0.922873
GO_bp:go_negative_regulation_of_calcium_ion_transport	GO_bp:go_negative_regulation...70	58	-0.036715	-0.0019789	0.13006	0.61114	0.91858	0.62122	0.904063
GO_bp:go_negative_regulation_of_oxidative_stress_induced_neuron_intrinsic_apoptotic_signaling_pathway	GO_bp:go_negative_regulation...500	5	-0.095559	-0.0015143	0.33928	0.61089	0.91858
GO_bp:go_pentose_phosphate_shunt	GO_bp:go_pentose_phosphate_s...1	16	-0.067322	-0.0019078	0.24204	0.60955	0.91858	0.87953	0.960906
GO_bp:go_phosphatidylethanolamine_biosynthetic_process	GO_bp:go_phosphatidylethanol...2	15	-0.06154	-0.0016886	0.21875	0.61077	0.91858	0.45073	0.878433
GO_bp:go_positive_regulation_of_cation_channel_activity	GO_bp:go_positive_regulation...102	65	-0.03513	-0.0020041	0.12518	0.61051	0.91858	0.38979	0.8596
GO_bp:go_positive_regulation_of_fatty_acid_transport	GO_bp:go_positive_regulation...286	18	-0.063862	-0.0019195	0.22829	0.61016	0.91858
GO_bp:go_positive_regulation_of_lipase_activity	GO_bp:go_positive_regulation...446	70	-0.029654	-0.0017553	0.10643	0.60973	0.91858	0.9356	0.977148
GO_bp:go_positive_regulation_of_mhc_class_i_biosynthetic_process	GO_bp:go_positive_regulation...500	5	-0.13881	-0.0021997	0.49297	0.61087	0.91858
GO_bp:go_positive_regulation_of_protein_localization_to_cell_surface	GO_bp:go_positive_regulation...668	17	-0.058954	-0.0017221	0.20959	0.61075	0.91858	0.41575	0.864278
GO_bp:go_regulation_of_nitric_oxide_mediated_signal_transduction	GO_bp:go_regulation_of_nitri...1	10	-0.092998	-0.0020838	0.33226	0.61022	0.91858
GO_bp:go_regulation_of_translational_elongation	GO_bp:go_regulation_of_trans...19	18	-0.061959	-0.0018623	0.22088	0.61046	0.91858	0.767	0.933743
GO_bp:go_response_to_defenses_of_other_organism_involved_in_symbiotic_interaction	GO_bp:go_response_to_defense...	7	-0.093097	-0.0017454	0.32947	0.61124	0.91858
GO_bp:go_skeletal_muscle_cell_differentiation	GO_bp:go_skeletal_muscle_cel...1	67	-0.032838	-0.0019019	0.1174	0.61015	0.91858	0.9082	0.968001
GO_bp:go_transdifferentiation	GO_bp:go_transdifferentiation	8	-0.10622	-0.0021289	0.3801	0.61005	0.91858
GO_bp:go_trophoblast_cell_migration	GO_bp:go_trophoblast_cell_mi...	10	-0.081431	-0.0018246	0.29105	0.61018	0.91858
GO_cc:go_a_band	GO_cc:go_a_band	40	-0.040732	-0.001824	0.14486	0.61071	0.91858	0.70059	0.920097
GO_cc:go_ciliary_base	GO_cc:go_ciliary_base	34	-0.042758	-0.0017656	0.15278	0.61021	0.91858	0.51075	0.888591
GO_cc:go_cluster_of_actin_based_cell_projections	GO_cc:go_cluster_of_actin_ba...	147	-0.021734	-0.0018607	0.077444	0.61051	0.91858	0.83671	0.94903
GO_cc:go_cul3_ring_ubiquitin_ligase_complex	GO_cc:go_cul3_ring_ubiquitin...	37	-0.041668	-0.0017947	0.1492	0.60998	0.91858	0.73686	0.926565
GO_cc:go_outer_mitochondrial_membrane_protein_complex	GO_cc:go_outer_mitochondrial...	17	-0.056905	-0.0016622	0.20322	0.61027	0.91858	0.42412	0.865549
GO_mf:go_activin_binding	GO_mf:go_activin_binding	14	-0.080105	-0.0021236	0.28364	0.61119	0.91858	0.025924	0.562879
GO_mf:go_palmitoyltransferase_activity	GO_mf:go_palmitoyltransferas...	40	-0.042357	-0.0018968	0.15078	0.61061	0.91858	0.75252	0.931723
GO_mf:go_protein_heterodimerization_activity	GO_mf:go_protein_heterodimer...	484	-0.012589	-0.001939	0.044793	0.61066	0.91858	0.21003	0.8073
Curated_gene_sets:myllykangas_amplification_hot_spot_5	Curated_gene_sets:myllykanga...17	6	-0.13201	-0.0022914	0.46644	0.61141	0.918746	0.80714	0.942291
Curated_gene_sets:valk_aml_cluster_9	Curated_gene_sets:valk_aml_c...15	34	-0.047251	-0.0019511	0.1664	0.61178	0.918767	0.90087	0.966128
GO_bp:go_leukocyte_aggregation	GO_bp:go_leukocyte_aggregati...	12	-0.087532	-0.0021485	0.30855	0.61167	0.918767
GO_bp:go_n_glycan_processing	GO_bp:go_n_glycan_processing	15	-0.0705	-0.0019345	0.24858	0.61164	0.918767	0.61041	0.904063
GO_bp:go_paraxial_mesoderm_formation	GO_bp:go_paraxial_mesoderm_f...	6	-0.11681	-0.0020277	0.41143	0.61176	0.918767
GO_bp:go_skeletal_system_morphogenesis	GO_bp:go_skeletal_system_mor...	237	-0.019272	-0.0020902	0.067885	0.61175	0.918767	0.96275	0.982168
GO_mf:go_sodium_ion_transmembrane_transporter_activity	GO_mf:go_sodium_ion_transmem...	149	-0.022918	-0.0019753	0.080735	0.61174	0.918767	0.34735	0.852009
GO_bp:go_dna_double_strand_break_processing	GO_bp:go_dna_double_strand_b...1	24	-0.054678	-0.0018974	0.1924	0.61187	0.918814	0.31531	0.845316
Curated_gene_sets:biocarta_mpr_pathway	Curated_gene_sets:biocarta_m...13	21	-0.060009	-0.001948	0.2098	0.61257	0.918901	0.59482	0.901207
Curated_gene_sets:dasu_il6_signaling_dn	Curated_gene_sets:dasu_il6_s...1	7	-0.11524	-0.0021607	0.40451	0.61214	0.918901	0.22656	0.818364
Curated_gene_sets:haddad_t_lymphocyte_and_nk_progenitor_dn	Curated_gene_sets:haddad_t_l...1	62	-0.036084	-0.0020106	0.12605	0.61266	0.918901	0.36952	0.854199
Curated_gene_sets:kasler_hdac7_targets_1_up	Curated_gene_sets:kasler_hda...2	191	-0.01983	-0.0019331	0.068935	0.6132	0.918901	0.043422	0.631036
Curated_gene_sets:reactome_activation_of_puma_and_translocation_to_mitochondria	Curated_gene_sets:reactome_a...40	9	-0.094025	-0.0019988	0.32588	0.61353	0.918901
Curated_gene_sets:shaffer_irf4_targets_in_activated_dendritic_cell	Curated_gene_sets:shaffer_ir...3	64	-0.035764	-0.0020246	0.12525	0.61238	0.918901	0.20609	0.805593
Curated_gene_sets:turashvili_breast_lobular_carcinoma_vs_ductal_normal_up	Curated_gene_sets:turashvili...8	67	-0.035388	-0.0020495	0.12298	0.61323	0.918901	0.85588	0.953865
GO_bp:go_activation_of_phospholipase_d_activity	GO_bp:go_activation_of_phosp...2	6	-0.090271	-0.0015669	0.31342	0.61333	0.918901
GO_bp:go_c21_steroid_hormone_metabolic_process	GO_bp:go_c21_steroid_hormone...2	40	-0.043279	-0.0019381	0.15088	0.61289	0.918901	0.67736	0.915582
GO_bp:go_cerebral_cortex_tangential_migration	GO_bp:go_cerebral_cortex_tan...	9	-0.10228	-0.0021743	0.35562	0.61318	0.918901
GO_bp:go_endodermal_cell_fate_commitment	GO_bp:go_endodermal_cell_fat...1	15	-0.062217	-0.0017072	0.21798	0.61234	0.918901	0.25989	0.828524
GO_bp:go_histamine_transport	GO_bp:go_histamine_transport	12	-0.085181	-0.0020907	0.29527	0.61351	0.918901
GO_bp:go_mitochondrial_acetyl_coa_biosynthetic_process_from_pyruvate	GO_bp:go_mitochondrial_acety...	6	-0.094462	-0.0016397	0.32892	0.61301	0.918901
GO_bp:go_negative_regulation_of_potassium_ion_transport	GO_bp:go_negative_regulation...529	31	-0.05048	-0.0019905	0.17526	0.61334	0.918901	0.39812	0.860248
GO_bp:go_peptidyl_methionine_modification	GO_bp:go_peptidyl_methionine...	14	-0.071332	-0.001891	0.24973	0.61242	0.918901	0.96403	0.982466
GO_bp:go_positive_regulation_of_lymphocyte_mediated_immunity	GO_bp:go_positive_regulation...465	104	-0.028042	-0.0020216	0.097875	0.61276	0.918901	0.63241	0.905893
GO_bp:go_protein_k27_linked_ubiquitination	GO_bp:go_protein_k27_linked_...	5	-0.099817	-0.0015817	0.34829	0.61279	0.918901
GO_bp:go_regulation_of_blood_pressure	GO_bp:go_regulation_of_blood...2	178	-0.021453	-0.0020195	0.074428	0.61342	0.918901	0.79933	0.940876
GO_bp:go_regulation_of_rna_polymerase_ii_transcriptional_preinitiation_complex_assembly	GO_bp:go_regulation_of_rna_p...2	14	-0.068442	-0.0018144	0.23751	0.61339	0.918901	0.34023	0.852009
GO_bp:go_regulation_of_superoxide_dismutase_activity	GO_bp:go_regulation_of_super...2	4	-0.11613	-0.0016459	0.40625	0.6125	0.918901
GO_bp:go_regulation_of_vascular_smooth_muscle_contraction	GO_bp:go_regulation_of_vascu...6	8	-0.1021	-0.0020464	0.35689	0.6126	0.918901
GO_bp:go_sodium_ion_import_across_plasma_membrane	GO_bp:go_sodium_ion_import_a...	15	-0.070557	-0.0019361	0.24515	0.61325	0.918901
GO_bp:go_triglyceride_rich_lipoprotein_particle_clearance	GO_bp:go_triglyceride_rich_l...1	9	-0.081542	-0.0017334	0.28514	0.61255	0.918901
GO_bp:go_vascular_endothelial_growth_factor_receptor_signaling_pathway	GO_bp:go_vascular_endothelia...3	93	-0.028946	-0.0019738	0.1016	0.61214	0.918901	0.15217	0.771729
GO_cc:go_anchored_component_of_membrane	GO_cc:go_anchored_component_...2	170	-0.021988	-0.0020233	0.076295	0.6134	0.918901	0.35202	0.852009
GO_cc:go_pericentric_heterochromatin	GO_cc:go_pericentric_heteroc...	20	-0.059624	-0.0018889	0.2077	0.61297	0.918901	0.13133	0.753394
GO_mf:go_l_ornithine_transmembrane_transporter_activity	GO_mf:go_l_ornithine_transme...	5	-0.13883	-0.0022	0.48632	0.61236	0.918901
GO_bp:go_positive_regulation_of_t_cell_cytokine_production	GO_bp:go_positive_regulation...788	18	-0.070154	-0.0021086	0.24298	0.6136	0.918917	0.24434	0.82487
Curated_gene_sets:benporath_es_core_nine	Curated_gene_sets:benporath_...5	9	-0.091442	-0.0019439	0.31525	0.61411	0.918926	0.89669	0.965117
Curated_gene_sets:kegg_toll_like_receptor_signaling_pathway	Curated_gene_sets:kegg_toll_...	105	-0.028453	-0.002061	0.098272	0.61391	0.918926	0.53267	0.892663
Curated_gene_sets:reactome_uptake_and_actions_of_bacterial_toxins	Curated_gene_sets:reactome_u...7	29	-0.050436	-0.0019236	0.17421	0.6139	0.918926
Curated_gene_sets:xu_hgf_targets_induced_by_akt1_48hr_up	Curated_gene_sets:xu_hgf_tar...2	13	-0.081468	-0.0020812	0.28174	0.61377	0.918926	0.79936	0.940876
GO_bp:go_negative_regulation_of_cysteine_type_endopeptidase_activity	GO_bp:go_negative_regulation...167	90	-0.030147	-0.0020225	0.10394	0.61411	0.918926	0.54347	0.895639
GO_bp:go_negative_regulation_of_plasminogen_activation	GO_bp:go_negative_regulation...523	6	-0.11596	-0.0020129	0.40013	0.61402	0.918926
GO_cc:go_mhc_class_i_peptide_loading_complex	GO_cc:go_mhc_class_i_peptide...	6	-0.11265	-0.0019554	0.38897	0.61394	0.918926
GO_cc:go_transcription_factor_tfiiic_complex	GO_cc:go_transcription_facto...8	6	-0.12039	-0.0020897	0.41629	0.61378	0.918926
GO_mf:go_enoyl_coa_hydratase_activity	GO_mf:go_enoyl_coa_hydratase...	8	-0.10285	-0.0020614	0.35449	0.61414	0.918926
Curated_gene_sets:reactome_diseases_of_glycosylation	Curated_gene_sets:reactome_d...57	144	-0.023373	-0.0019807	0.080425	0.61433	0.919121
Curated_gene_sets:castellano_hras_and_nras_targets_up	Curated_gene_sets:castellano...2	5	-0.12208	-0.0019346	0.41915	0.61457	0.919392	0.53971	0.895178
Curated_gene_sets:cheok_response_to_hd_mtx_up	Curated_gene_sets:cheok_resp...2	21	-0.065491	-0.002126	0.22372	0.61514	0.919477	0.11918	0.747699
Curated_gene_sets:gargalovic_response_to_oxidized_phospholipids_purple_dn	Curated_gene_sets:gargalovic...16	9	-0.093665	-0.0019911	0.3199	0.61516	0.919477
Curated_gene_sets:reactome_glyoxylate_metabolism_and_glycine_degradation	Curated_gene_sets:reactome_g...61	31	-0.044843	-0.0017682	0.15321	0.61512	0.919477
Curated_gene_sets:reactome_metabolic_disorders_of_biological_oxidation_enzymes	Curated_gene_sets:reactome_m...27	36	-0.042832	-0.0018198	0.14675	0.6148	0.919477
Curated_gene_sets:reactome_protein_ubiquitination	Curated_gene_sets:reactome_p...105	77	-0.029798	-0.0018496	0.10186	0.61506	0.919477
GO_bp:go_base_excision_repair_ap_site_formation	GO_bp:go_base_excision_repai...1	10	-0.08527	-0.0019107	0.29099	0.61525	0.919477
GO_bp:go_negative_regulation_of_fibroblast_proliferation	GO_bp:go_negative_regulation...256	28	-0.051231	-0.00192	0.17525	0.61498	0.919477	0.6261	0.905198
GO_bp:go_positive_regulation_of_chemokine_c_c_motif_ligand_5_production	GO_bp:go_positive_regulation...158	5	-0.13401	-0.0021236	0.45877	0.6149	0.919477
GO_mf:go_channel_regulator_activity	GO_mf:go_channel_regulator_a...	141	-0.023299	-0.0019539	0.079652	0.61505	0.919477	0.13172	0.753394
GO_mf:go_extracellular_matrix_structural_constituent_conferring_tensile_strength	GO_mf:go_extracellular_matri...6	41	-0.047483	-0.0021527	0.16199	0.61528	0.919477
GO_mf:go_fad_binding	GO_mf:go_fad_binding	30	-0.048589	-0.0018848	0.16593	0.61517	0.919477	0.37547	0.854515
Curated_gene_sets:kegg_steroid_biosynthesis	Curated_gene_sets:kegg_stero...1	17	-0.068117	-0.0019897	0.23185	0.61554	0.919614	0.61	0.904063
Curated_gene_sets:tesar_alk_targets_human_es_5d_up	Curated_gene_sets:tesar_alk_...6	5	-0.13841	-0.0021932	0.47144	0.61546	0.919614	0.8864	0.96358
GO_bp:go_regulation_of_mast_cell_activation_involved_in_immune_response	GO_bp:go_regulation_of_mast_...2	30	-0.047635	-0.0018478	0.16213	0.61555	0.919614	0.76819	0.933765
Curated_gene_sets:dirmeier_lmp1_response_late_dn	Curated_gene_sets:dirmeier_l...2	30	-0.051137	-0.0019837	0.17374	0.61574	0.919647	0.98161	0.990913
Curated_gene_sets:mori_plasma_cell_dn	Curated_gene_sets:mori_plasm...1	35	-0.04527	-0.0018965	0.15394	0.61565	0.919647	0.67262	0.915582
GO_bp:go_glomerular_mesangium_development	GO_bp:go_glomerular_mesangiu...	14	-0.076153	-0.0020188	0.25873	0.61575	0.919647
GO_bp:go_connective_tissue_development	GO_bp:go_connective_tissue_d...	267	-0.018079	-0.0020797	0.061384	0.61582	0.919663	0.87858	0.960854
GO_mf:go_solute_sodium_symporter_activity	GO_mf:go_solute_sodium_sympo...	73	-0.034449	-0.0020823	0.11687	0.61591	0.919708	0.45553	0.878476
Curated_gene_sets:ropero_hdac2_targets	Curated_gene_sets:ropero_hda...	104	-0.026323	-0.0018976	0.089234	0.616	0.91971	0.75901	0.931723
GO_bp:go_mannosylation	GO_bp:go_mannosylation	35	-0.045435	-0.0019034	0.15398	0.61603	0.91971	0.50772	0.887694
Curated_gene_sets:biocarta_ranms_pathway	Curated_gene_sets:biocarta_r...8	10	-0.087375	-0.0019578	0.29548	0.61627	0.919731	0.2632	0.830809
Curated_gene_sets:rashi_response_to_ionizing_radiation_6	Curated_gene_sets:rashi_resp...6	75	-0.031392	-0.0019232	0.10603	0.6164	0.919731	0.16737	0.781073
Curated_gene_sets:reactome_lysosphingolipid_and_lpa_receptors	Curated_gene_sets:reactome_l...20	14	-0.083097	-0.0022029	0.28069	0.6164	0.919731
GO_bp:go_establishment_of_viral_latency	GO_bp:go_establishment_of_vi...	9	-0.094932	-0.002018	0.32135	0.61616	0.919731
GO_bp:go_regulation_of_protein_kinase_c_signaling	GO_bp:go_regulation_of_prote...28	15	-0.082819	-0.0022725	0.28012	0.61625	0.919731	0.79847	0.940736
GO_mf:go_rna_2_o_methyltransferase_activity	GO_mf:go_rna_2_o_methyltrans...	6	-0.10542	-0.0018299	0.35621	0.61636	0.919731
Curated_gene_sets:acevedo_normal_tissue_adjacent_to_liver_tumor_dn	Curated_gene_sets:acevedo_no...1	354	-0.014362	-0.0018982	0.048278	0.61695	0.919805	0.80577	0.94207
Curated_gene_sets:browne_hcmv_infection_14hr_dn	Curated_gene_sets:browne_hcm...5	284	-0.01688	-0.0020017	0.056605	0.61723	0.919805	0.80279	0.940916
Curated_gene_sets:climent_breast_cancer_copy_number_dn	Curated_gene_sets:climent_br...1	9	-0.1081	-0.0022979	0.36251	0.61722	0.919805	0.29857	0.840786
Curated_gene_sets:holleman_prednisolone_resistance_b_all_up	Curated_gene_sets:holleman_p...4	21	-0.05458	-0.0017718	0.18301	0.61724	0.919805	0.18394	0.79378
Curated_gene_sets:kerley_response_to_cisplatin_dn	Curated_gene_sets:kerley_res...1	5	-0.13682	-0.0021681	0.45862	0.61727	0.919805	0.67544	0.915582
Curated_gene_sets:mikkelsen_es_lcp_with_h3k27me3	Curated_gene_sets:mikkelsen_...8	14	-0.079286	-0.0021019	0.26546	0.6174	0.919805	0.71363	0.921272
Curated_gene_sets:reactome_notch3_intracellular_domain_regulates_transcription	Curated_gene_sets:reactome_n...61	25	-0.060466	-0.0021414	0.20387	0.61661	0.919805
Curated_gene_sets:reactome_platelet_homeostasis	Curated_gene_sets:reactome_p...65	85	-0.030234	-0.0019714	0.10129	0.61733	0.919805	0.61341	0.904063
GO_bp:go_cartilage_development	GO_bp:go_cartilage_developme...1	205	-0.021092	-0.0021293	0.070925	0.61691	0.919805	0.89031	0.963731
GO_bp:go_cgmp_mediated_signaling	GO_bp:go_cgmp_mediated_signa...	35	-0.049349	-0.0020674	0.16594	0.61691	0.919805
GO_bp:go_definitive_erythrocyte_differentiation	GO_bp:go_definitive_erythroc...	5	-0.13672	-0.0021665	0.46086	0.61664	0.919805
GO_bp:go_modification_of_morphology_or_physiology_of_other_organism_involved_in_symbiotic_interaction	GO_bp:go_modification_of_mor...2	109	-0.026125	-0.0019279	0.087502	0.61736	0.919805
GO_bp:go_regulation_of_cardiac_muscle_adaptation	GO_bp:go_regulation_of_cardi...3	9	-0.098459	-0.002093	0.33044	0.61713	0.919805
GO_bp:go_regulation_of_thymocyte_apoptotic_process	GO_bp:go_regulation_of_thymo...	13	-0.073849	-0.0018866	0.24878	0.61671	0.919805	0.76504	0.932956
GO_bp:go_rig_i_signaling_pathway	GO_bp:go_rig_i_signaling_pat...	19	-0.058973	-0.001821	0.19842	0.61684	0.919805
GO_bp:go_sulfur_compound_biosynthetic_process	GO_bp:go_sulfur_compound_bio...	170	-0.02197	-0.0020216	0.073733	0.61713	0.919805	0.84529	0.951213
GO_bp:go_hormone_transport	GO_bp:go_hormone_transport	319	-0.01628	-0.0020442	0.054371	0.61769	0.919945	0.31978	0.848049
GO_bp:go_mammary_gland_branching_involved_in_thelarche	GO_bp:go_mammary_gland_branc...2	6	-0.1386	-0.0024058	0.46221	0.61785	0.919945
GO_bp:go_mammary_gland_morphogenesis	GO_bp:go_mammary_gland_morph...	47	-0.04412	-0.0021412	0.14751	0.61757	0.919945	0.97917	0.989858
GO_bp:go_regulation_of_neuron_maturation	GO_bp:go_regulation_of_neuro...6	10	-0.093995	-0.0021062	0.31354	0.61783	0.919945
GO_cc:go_intrinsic_component_of_mitochondrial_membrane	GO_cc:go_intrinsic_component...5	71	-0.031309	-0.0018665	0.10437	0.61791	0.919945	0.38088	0.85749
GO_cc:go_photoreceptor_inner_segment	GO_cc:go_photoreceptor_inner...	50	-0.03877	-0.0019406	0.12929	0.61786	0.919945	0.38744	0.8596
GO_cc:go_protein_complex_involved_in_cell_adhesion	GO_cc:go_protein_complex_inv...	36	-0.051009	-0.0021672	0.17044	0.61764	0.919945	0.066875	0.678367
Curated_gene_sets:bandres_response_to_carmustin_mgmt_24hr_up	Curated_gene_sets:bandres_re...2	9	-0.086521	-0.0018393	0.28804	0.61805	0.919965	0.92496	0.974423
GO_bp:go_deoxyribonucleoside_monophosphate_biosynthetic_process	GO_bp:go_deoxyribonucleoside...1	10	-0.078424	-0.0017573	0.26077	0.61819	0.919965
GO_bp:go_regulation_of_postsynaptic_membrane_potential	GO_bp:go_regulation_of_posts...6	142	-0.02499	-0.0021031	0.083074	0.61822	0.919965	0.46115	0.880153
GO_mf:go_atpase_binding	GO_mf:go_atpase_binding	80	-0.029914	-0.0018925	0.099468	0.61819	0.919965	0.3877	0.8596
GO_mf:go_l_glutamine_transmembrane_transporter_activity	GO_mf:go_l_glutamine_transme...	4	-0.15742	-0.0022312	0.52394	0.61808	0.919965
Curated_gene_sets:osada_ascl1_targets_up	Curated_gene_sets:osada_ascl...2	46	-0.042019	-0.0020175	0.13942	0.61844	0.920115	0.72578	0.923362
GO_bp:go_positive_regulation_of_long_term_synaptic_potentiation	GO_bp:go_positive_regulation...459	22	-0.059746	-0.0019851	0.19823	0.61844	0.920115	0.32891	0.850709
Curated_gene_sets:appierto_response_to_fenretinide_dn	Curated_gene_sets:appierto_r...1	51	-0.040343	-0.0020394	0.13094	0.621	0.920211	0.301	0.841211
Curated_gene_sets:bonci_targets_of_mir15a_and_mir16_1	Curated_gene_sets:bonci_targ...	92	-0.030993	-0.0021021	0.10219	0.61917	0.920211	0.064679	0.677371
Curated_gene_sets:boylan_multiple_myeloma_pca3_dn	Curated_gene_sets:boylan_mul...13	64	-0.035466	-0.0020077	0.11588	0.62022	0.920211	0.23116	0.820606
Curated_gene_sets:ingram_shh_targets_dn	Curated_gene_sets:ingram_shh...2	63	-0.0385	-0.0021624	0.12512	0.62085	0.920211	0.28181	0.837575
Curated_gene_sets:plasari_tgfb1_signaling_via_nfic_10hr_dn	Curated_gene_sets:plasari_tg...1	28	-0.059267	-0.0022212	0.19629	0.61865	0.920211	0.42948	0.87029
Curated_gene_sets:reactome_activated_ntrk3_signals_through_ras	Curated_gene_sets:reactome_a...20	8	-0.10142	-0.0020328	0.33185	0.62006	0.920211
Curated_gene_sets:reactome_rna_polymerase_iii_transcription	Curated_gene_sets:reactome_r...112	41	-0.042945	-0.0019469	0.13942	0.62096	0.920211
Curated_gene_sets:reactome_signaling_by_activin	Curated_gene_sets:reactome_s...33	13	-0.088716	-0.0022664	0.29235	0.61923	0.920211
Curated_gene_sets:sartipy_normal_at_insulin_resistance_dn	Curated_gene_sets:sartipy_no...1	19	-0.064304	-0.0019857	0.20871	0.621	0.920211	0.10024	0.728802
Curated_gene_sets:shepard_bmyb_morpholino_dn	Curated_gene_sets:shepard_bm...1	203	-0.02026	-0.0020354	0.06678	0.6192	0.920211	0.067023	0.67838
Curated_gene_sets:suh_coexpressed_with_id1_and_id2_up	Curated_gene_sets:suh_coexpr...	18	-0.068102	-0.0020469	0.22391	0.61949	0.920211	0.65677	0.91252
Curated_gene_sets:zhan_multiple_myeloma_subgroups	Curated_gene_sets:zhan_multi...21	31	-0.046403	-0.0018297	0.15223	0.61975	0.920211	0.33463	0.851419
GO_bp:go_action_potential	GO_bp:go_action_potential	127	-0.02673	-0.0021282	0.088266	0.61899	0.920211	0.82731	0.946739
GO_bp:go_astrocyte_cell_migration	GO_bp:go_astrocyte_cell_migr...	8	-0.093709	-0.0018782	0.305	0.62067	0.920211
GO_bp:go_ear_morphogenesis	GO_bp:go_ear_morphogenesis	115	-0.028966	-0.0021952	0.094385	0.62054	0.920211	0.92881	0.975391
GO_bp:go_heart_field_specification	GO_bp:go_heart_field_specifi...	15	-0.081839	-0.0022456	0.26972	0.61921	0.920211
GO_bp:go_interleukin_21_mediated_signaling_pathway	GO_bp:go_interleukin_21_medi...	8	-0.11199	-0.0022446	0.36417	0.62078	0.920211
GO_bp:go_kidney_morphogenesis	GO_bp:go_kidney_morphogenesis	95	-0.031903	-0.0021986	0.10458	0.61983	0.920211	0.5257	0.891792
GO_bp:go_negative_regulation_of_chromatin_silencing	GO_bp:go_negative_regulation...152	19	-0.070627	-0.0021809	0.23129	0.61995	0.920211
GO_bp:go_negative_regulation_of_granulocyte_differentiation	GO_bp:go_negative_regulation...276	8	-0.10276	-0.0020596	0.33977	0.61884	0.920211
GO_bp:go_negative_regulation_of_intrinsic_apoptotic_signaling_pathway_in_response_to_osmotic_stress	GO_bp:go_negative_regulation...348	5	-0.13713	-0.0021729	0.4493	0.61989	0.920211
GO_bp:go_negative_regulation_of_smooth_muscle_cell_chemotaxis	GO_bp:go_negative_regulation...622	4	-0.15275	-0.002165	0.50373	0.61915	0.920211
GO_bp:go_negative_regulation_of_translation_in_response_to_stress	GO_bp:go_negative_regulation...687	6	-0.1068	-0.0018539	0.34843	0.6204	0.920211
GO_bp:go_nitric_oxide_mediated_signal_transduction	GO_bp:go_nitric_oxide_mediat...	29	-0.061587	-0.0023489	0.20267	0.61939	0.920211	0.86617	0.958247
GO_bp:go_polysaccharide_catabolic_process	GO_bp:go_polysaccharide_cata...	27	-0.048834	-0.0017973	0.15995	0.61993	0.920211	0.88802	0.963613
GO_bp:go_positive_regulation_of_interleukin_5_production	GO_bp:go_positive_regulation...403	12	-0.08265	-0.0020286	0.27115	0.61975	0.920211
GO_bp:go_positive_regulation_of_interleukin_6_secretion	GO_bp:go_positive_regulation...407	27	-0.05299	-0.0019502	0.17229	0.62079	0.920211	0.92996	0.975959
GO_bp:go_positive_regulation_of_vascular_associated_smooth_muscle_cell_migration	GO_bp:go_positive_regulation...865	16	-0.074171	-0.0021019	0.24227	0.62025	0.920211
GO_bp:go_regulation_of_activin_receptor_signaling_pathway	GO_bp:go_regulation_of_activ...3	24	-0.063531	-0.0022046	0.2067	0.62071	0.920211	0.072196	0.691278
GO_bp:go_regulation_of_cellular_response_to_osmotic_stress	GO_bp:go_regulation_of_cellu...23	6	-0.1295	-0.002248	0.42799	0.6189	0.920211
GO_bp:go_regulation_of_dna_ligation	GO_bp:go_regulation_of_dna_l...	6	-0.1432	-0.0024857	0.46684	0.62048	0.920211
GO_bp:go_regulation_of_er_to_golgi_vesicle_mediated_transport	GO_bp:go_regulation_of_er_to...	16	-0.06635	-0.0018803	0.21585	0.62072	0.920211	0.69839	0.91972
GO_bp:go_rna_phosphodiester_bond_hydrolysis_endonucleolytic	GO_bp:go_rna_phosphodiester_...2	73	-0.031658	-0.0019136	0.10278	0.62096	0.920211	0.10422	0.735618
GO_bp:go_sa_node_cell_to_atrial_cardiac_muscle_cell_communication	GO_bp:go_sa_node_cell_to_atr...	10	-0.10479	-0.0023481	0.34394	0.61969	0.920211
GO_bp:go_sertoli_cell_differentiation	GO_bp:go_sertoli_cell_differ...	19	-0.074348	-0.0022958	0.2416	0.62085	0.920211	0.91331	0.969754
GO_bp:go_somite_rostral_caudal_axis_specification	GO_bp:go_somite_rostral_caud...	10	-0.095758	-0.0021457	0.31391	0.61983	0.920211
GO_cc:go_ampa_glutamate_receptor_complex	GO_cc:go_ampa_glutamate_rece...	27	-0.05916	-0.0021773	0.19242	0.62075	0.920211	0.14353	0.761292
GO_cc:go_catalytic_step_2_spliceosome	GO_cc:go_catalytic_step_2_sp...	86	-0.028485	-0.0018682	0.093152	0.62012	0.920211	0.48314	0.883724
GO_cc:go_ciliary_basal_body	GO_cc:go_ciliary_basal_body	118	-0.025371	-0.0019475	0.083115	0.61991	0.920211	0.53874	0.895178
GO_cc:go_fascia_adherens	GO_cc:go_fascia_adherens	9	-0.10226	-0.0021739	0.33215	0.62091	0.920211
GO_cc:go_fibrillar_collagen_trimer	GO_cc:go_fibrillar_collagen_...	11	-0.093742	-0.002203	0.31047	0.61865	0.920211
GO_mf:go_deoxyribonuclease_i_activity	GO_mf:go_deoxyribonuclease_i...	5	-0.16073	-0.002547	0.52809	0.61957	0.920211
Curated_gene_sets:reactome_downregulation_of_smad2_3:smad4_transcriptional_activity	Curated_gene_sets:reactome_d...83	23	-0.059129	-0.0020087	0.19176	0.62109	0.920257
Curated_gene_sets:im_srebf1a_targets	Curated_gene_sets:im_srebf1a...	5	-0.12664	-0.0020068	0.41004	0.62128	0.920264	0.19392	0.79932
Curated_gene_sets:kobayashi_response_to_romidepsin	Curated_gene_sets:kobayashi_...5	19	-0.066957	-0.0020676	0.21644	0.62147	0.920264	0.87845	0.96081
GO_bp:go_negative_regulation_of_osteoclast_differentiation	GO_bp:go_negative_regulation...496	27	-0.059861	-0.0022031	0.19387	0.62125	0.920264	0.8111	0.943389
GO_bp:go_nucleolus_organization	GO_bp:go_nucleolus_organizat...	8	-0.099045	-0.0019851	0.31976	0.62162	0.920264
GO_bp:go_positive_regulation_of_viral_entry_into_host_cell	GO_bp:go_positive_regulation...877	9	-0.084679	-0.0018001	0.27338	0.62162	0.920264
GO_bp:go_regulation_of_nad_p_h_oxidase_activity	GO_bp:go_regulation_of_nad_p...	11	-0.08308	-0.0019524	0.2682	0.62163	0.920264
GO_bp:go_regulation_of_thyroid_hormone_mediated_signaling_pathway	GO_bp:go_regulation_of_thyro...2	3	-0.13561	-0.0016646	0.43903	0.6213	0.920264
GO_bp:go_response_to_camptothecin	GO_bp:go_response_to_camptot...	5	-0.14727	-0.0023337	0.4763	0.62141	0.920264
GO_bp:go_stress_granule_disassembly	GO_bp:go_stress_granule_disa...	5	-0.12369	-0.00196	0.39932	0.62162	0.920264
Curated_gene_sets:yamashita_methylated_in_prostate_cancer	Curated_gene_sets:yamashita_...5	62	-0.039245	-0.0021868	0.1266	0.62171	0.920269	0.069055	0.683009
GO_bp:go_cardiac_chamber_formation	GO_bp:go_cardiac_chamber_for...	12	-0.098049	-0.0024066	0.31557	0.62199	0.920269	0.07832	0.703029
GO_bp:go_microvillus_assembly	GO_bp:go_microvillus_assembly	16	-0.08741	-0.0024771	0.28187	0.62176	0.920269
GO_bp:go_necroptotic_signaling_pathway	GO_bp:go_necroptotic_signali...	6	-0.13204	-0.002292	0.42552	0.62183	0.920269
GO_bp:go_regulation_of_prostaglandin_biosynthetic_process	GO_bp:go_regulation_of_prost...1	7	-0.12697	-0.0023805	0.40874	0.62196	0.920269
GO_mf:go_exodeoxyribonuclease_activity	GO_mf:go_exodeoxyribonucleas...	25	-0.049089	-0.0017385	0.15799	0.62199	0.920269	0.45056	0.878433
Curated_gene_sets:biocarta_41bb_pathway	Curated_gene_sets:biocarta_4...	18	-0.067234	-0.0020208	0.21452	0.62301	0.920317	0.60106	0.901963
Curated_gene_sets:casorelli_acute_promyelocytic_leukemia_dn	Curated_gene_sets:casorelli_...1	663	-0.011305	-0.0020285	0.036066	0.62303	0.920317	0.86226	0.956726
Curated_gene_sets:lee_liver_cancer_hepatoblast	Curated_gene_sets:lee_liver_...9	16	-0.081079	-0.0022977	0.25817	0.62326	0.920317	0.76989	0.933954
Curated_gene_sets:murakami_uv_response_24hr	Curated_gene_sets:murakami_u...3	19	-0.06423	-0.0019834	0.20603	0.62238	0.920317	0.55218	0.895639
Curated_gene_sets:phesse_targets_of_apc_and_mbd2_dn	Curated_gene_sets:phesse_tar...1	11	-0.091912	-0.00216	0.29265	0.62327	0.920317	0.53093	0.892455
Curated_gene_sets:reactome_estrogen_stimulated_signaling_through_prkcz	Curated_gene_sets:reactome_e...41	6	-0.12183	-0.0021147	0.38807	0.62321	0.920317
Curated_gene_sets:scheidereit_ikk_targets	Curated_gene_sets:scheiderei...2	17	-0.072886	-0.002129	0.23262	0.62298	0.920317	0.46972	0.881856
GO_bp:go_death_inducing_signaling_complex_assembly	GO_bp:go_death_inducing_sign...	9	-0.090212	-0.0019177	0.2887	0.62266	0.920317
GO_bp:go_growth_involved_in_symbiotic_interaction	GO_bp:go_growth_involved_in_...2	18	-0.069569	-0.002091	0.22152	0.62326	0.920317
GO_bp:go_mesonephros_development	GO_bp:go_mesonephros_develop...	102	-0.031185	-0.0022265	0.09994	0.62249	0.920317	0.67216	0.915582
GO_bp:go_negative_regulation_of_translational_initiation	GO_bp:go_negative_regulation...688	18	-0.063623	-0.0019123	0.20391	0.62248	0.920317	0.030938	0.592899
GO_bp:go_positive_regulation_of_dna_ligation	GO_bp:go_positive_regulation...227	5	-0.15299	-0.0024243	0.48841	0.62295	0.920317
GO_bp:go_positive_regulation_of_synaptic_transmission	GO_bp:go_positive_regulation...778	169	-0.022561	-0.0020699	0.0723	0.6225	0.920317	0.23287	0.820606
GO_bp:go_regulation_of_angiotensin_levels_in_blood	GO_bp:go_regulation_of_angio...	13	-0.091295	-0.0023322	0.291	0.62313	0.920317
GO_bp:go_regulation_of_endocytic_recycling	GO_bp:go_regulation_of_endoc...2	10	-0.094622	-0.0021202	0.30213	0.62293	0.920317
GO_bp:go_somite_development	GO_bp:go_somite_development	91	-0.03425	-0.0023104	0.1092	0.6231	0.920317	0.77004	0.933954
GO_bp:go_spliceosomal_tri_snrnp_complex_assembly	GO_bp:go_spliceosomal_tri_sn...	12	-0.069494	-0.0017057	0.22261	0.62254	0.920317	0.22312	0.816126
GO_bp:go_trna_wobble_base_modification	GO_bp:go_trna_wobble_base_mo...	21	-0.07048	-0.0022879	0.22481	0.62305	0.920317
GO_cc:go_gaba_ergic_synapse	GO_cc:go_gaba_ergic_synapse	74	-0.036792	-0.002239	0.11779	0.62261	0.920317
GO_mf:go_phosphotyrosine_residue_binding	GO_mf:go_phosphotyrosine_res...	41	-0.04688	-0.0021253	0.14973	0.62289	0.920317
GO_mf:go_ubiquitin_specific_protease_binding	GO_mf:go_ubiquitin_specific_...	15	-0.062478	-0.0017144	0.20035	0.62242	0.920317	0.78785	0.938547
GO_bp:go_cardiac_muscle_fiber_development	GO_bp:go_cardiac_muscle_fibe...	18	-0.073063	-0.002196	0.23245	0.62336	0.920362
Curated_gene_sets:andersen_cholangiocarcinoma_class1	Curated_gene_sets:andersen_c...1	63	-0.038337	-0.0021533	0.12071	0.62461	0.920397
Curated_gene_sets:croonquist_stromal_stimulation_dn	Curated_gene_sets:croonquist...7	11	-0.075359	-0.0017709	0.23704	0.62472	0.920397	0.069382	0.684882
Curated_gene_sets:geiss_response_to_dsrna_dn	Curated_gene_sets:geiss_resp...1	15	-0.081613	-0.0022394	0.25795	0.62415	0.920397	0.14029	0.760052
Curated_gene_sets:kurozumi_response_to_oncocytic_virus_and_cyclic_rgd	Curated_gene_sets:kurozumi_r...2	20	-0.070342	-0.0022285	0.22229	0.62416	0.920397	0.86484	0.958125
Curated_gene_sets:myllykangas_amplification_hot_spot_24	Curated_gene_sets:myllykanga...12	14	-0.072003	-0.0019088	0.22831	0.62376	0.920397	0.57552	0.897351
Curated_gene_sets:nojima_sfrp2_targets_dn	Curated_gene_sets:nojima_sfr...1	25	-0.062828	-0.0022251	0.19935	0.62368	0.920397	0.32747	0.849874
Curated_gene_sets:pedersen_metastasis_by_erbb2_isoform_3	Curated_gene_sets:pedersen_m...2	18	-0.073053	-0.0021957	0.23109	0.62404	0.920397	0.73692	0.926565
Curated_gene_sets:reactome_camk_iv_mediated_phosphorylation_of_creb	Curated_gene_sets:reactome_c...8	10	-0.094499	-0.0021175	0.29714	0.62477	0.920397
Curated_gene_sets:reactome_dermatan_sulfate_biosynthesis	Curated_gene_sets:reactome_d...39	11	-0.090406	-0.0021246	0.2851	0.62441	0.920397
Curated_gene_sets:reactome_neurotransmitter_receptors_and_postsynaptic_signal_transmission	Curated_gene_sets:reactome_n...40	202	-0.021727	-0.0021775	0.069021	0.62354	0.920397
Curated_gene_sets:reactome_xenobiotics	Curated_gene_sets:reactome_x...	24	-0.069547	-0.0024133	0.21903	0.62458	0.920397	0.089593	0.721155
Curated_gene_sets:schraets_mll_targets_up	Curated_gene_sets:schraets_m...2	31	-0.058695	-0.0023144	0.18506	0.62444	0.920397	0.9805	0.990638
Curated_gene_sets:zirn_tretinoin_response_dn	Curated_gene_sets:zirn_treti...1	6	-0.14294	-0.0024812	0.4516	0.62419	0.920397	0.52856	0.892455
GO_bp:go_acute_inflammatory_response	GO_bp:go_acute_inflammatory_...1	107	-0.030393	-0.0022222	0.096271	0.62388	0.920397	0.37559	0.854606
GO_bp:go_antigen_processing_and_presentation_of_endogenous_antigen	GO_bp:go_antigen_processing_...3	21	-0.08123	-0.0026369	0.25612	0.62443	0.920397	0.024886	0.558045
GO_bp:go_gastric_acid_secretion	GO_bp:go_gastric_acid_secret...	19	-0.07067	-0.0021822	0.22384	0.62389	0.920397
GO_bp:go_negative_regulation_of_protein_localization_to_microtubule	GO_bp:go_negative_regulation...554	5	-0.12957	-0.0020532	0.40839	0.62448	0.920397
GO_bp:go_negative_regulation_of_smoothened_signaling_pathway	GO_bp:go_negative_regulation...627	29	-0.054667	-0.002085	0.17366	0.62354	0.920397	0.17954	0.792218
GO_bp:go_ovarian_follicle_development	GO_bp:go_ovarian_follicle_de...	55	-0.03966	-0.0020817	0.12561	0.6239	0.920397	0.63358	0.906178
GO_bp:go_positive_regulation_of_stem_cell_population_maintenance	GO_bp:go_positive_regulation...760	8	-0.11445	-0.0022939	0.36342	0.62359	0.920397
GO_bp:go_regulation_of_double_strand_break_repair	GO_bp:go_regulation_of_doubl...1	73	-0.032521	-0.0019657	0.10268	0.62427	0.920397	0.50186	0.887518
GO_cc:go_apical_junction_complex	GO_cc:go_apical_junction_com...	143	-0.025143	-0.0021234	0.079335	0.62435	0.920397	0.3962	0.8596
GO_cc:go_intrinsic_component_of_endoplasmic_reticulum_membrane	GO_cc:go_intrinsic_component...1	154	-0.024358	-0.0021341	0.076564	0.62481	0.920397	0.19552	0.801502
GO_cc:go_radial_spoke	GO_cc:go_radial_spoke	6	-0.12094	-0.0020994	0.38043	0.62472	0.920397
GO_mf:go_nucleotidyltransferase_activity	GO_mf:go_nucleotidyltransfer...	131	-0.025396	-0.0020533	0.079762	0.6249	0.920442	0.93469	0.976613
Curated_gene_sets:reactome_rho_gtpases_activate_paks	Curated_gene_sets:reactome_r...95	21	-0.062799	-0.0020386	0.19657	0.62532	0.920959
GO_bp:go_diaphragm_development	GO_bp:go_diaphragm_developme...	9	-0.11321	-0.0024067	0.35422	0.62537	0.920959
Curated_gene_sets:chesler_brain_highest_expression	Curated_gene_sets:chesler_br...3	38	-0.051857	-0.0022635	0.16075	0.62649	0.921049	0.62435	0.904611
Curated_gene_sets:reactome_zinc_transporters	Curated_gene_sets:reactome_z...4	17	-0.071752	-0.0020959	0.22306	0.62615	0.921049	0.29116	0.838608
Curated_gene_sets:zhan_late_differentiation_genes_dn	Curated_gene_sets:zhan_late_...1	17	-0.065012	-0.001899	0.20228	0.62604	0.921049	0.34698	0.852009
GO_bp:go_activation_of_nf_kappab_inducing_kinase_activity	GO_bp:go_activation_of_nf_ka...	18	-0.064216	-0.0019301	0.19929	0.62635	0.921049	0.51838	0.890977
GO_bp:go_aromatic_amino_acid_transport	GO_bp:go_aromatic_amino_acid...3	8	-0.11638	-0.0023325	0.36088	0.62645	0.921049
GO_bp:go_cellular_response_to_uv_b	GO_bp:go_cellular_response_t...117	9	-0.12233	-0.0026004	0.37922	0.62649	0.921049
GO_bp:go_embryonic_camera_type_eye_formation	GO_bp:go_embryonic_camera_ty...2	12	-0.097385	-0.0023903	0.30227	0.62634	0.921049	0.29752	0.840786
GO_bp:go_hindbrain_morphogenesis	GO_bp:go_hindbrain_morphogen...	41	-0.050515	-0.0022901	0.15689	0.62627	0.921049	0.75456	0.931723
GO_bp:go_inner_ear_morphogenesis	GO_bp:go_inner_ear_morphogen...	95	-0.033291	-0.0022943	0.1038	0.62579	0.921049	0.79671	0.939985
GO_bp:go_nephron_development	GO_bp:go_nephron_development	139	-0.027606	-0.0022987	0.08556	0.62652	0.921049	0.73024	0.925261
GO_bp:go_nucleoside_phosphate_metabolic_process	GO_bp:go_nucleoside_phosphat...3	216	-0.020733	-0.0021479	0.064381	0.62629	0.921049
GO_bp:go_postsynaptic_membrane_assembly	GO_bp:go_postsynaptic_membra...1	11	-0.097341	-0.0022875	0.30173	0.6265	0.921049
GO_bp:go_regulation_of_acute_inflammatory_response	GO_bp:go_regulation_of_acute...1	44	-0.047873	-0.0022482	0.14876	0.6262	0.921049	0.91372	0.969754
GO_bp:go_regulation_of_spindle_checkpoint	GO_bp:go_regulation_of_spind...2	14	-0.077825	-0.0020631	0.24243	0.6259	0.921049	0.97847	0.989432
GO_bp:go_retinoic_acid_metabolic_process	GO_bp:go_retinoic_acid_metab...	17	-0.092099	-0.0026902	0.28732	0.62572	0.921049	0.22699	0.818364
GO_bp:go_rna_dependent_dna_biosynthetic_process	GO_bp:go_rna_dependent_dna_b...	72	-0.03342	-0.0020062	0.10435	0.62562	0.921049	0.12059	0.747827
GO_cc:go_filopodium	GO_cc:go_filopodium	102	-0.03201	-0.0022854	0.099145	0.6266	0.921049	0.78127	0.937008
GO_cc:go_transcription_factor_tftc_complex	GO_cc:go_transcription_facto...9	13	-0.070831	-0.0018095	0.2209	0.62576	0.921049	0.77938	0.937008
GO_mf:go_acylglycerol_o_acyltransferase_activity	GO_mf:go_acylglycerol_o_acyl...	21	-0.073547	-0.0023875	0.22986	0.6255	0.921049	0.39168	0.8596
GO_mf:go_protein_glutamine_gamma_glutamyltransferase_activity	GO_mf:go_protein_glutamine_g...	9	-0.11524	-0.0024498	0.35687	0.62662	0.921049
Curated_gene_sets:reactome_sumoylation_of_immune_response_proteins	Curated_gene_sets:reactome_s...130	11	-0.084948	-0.0019963	0.26242	0.62692	0.921272
Curated_gene_sets:vecchi_gastric_cancer_early_up	Curated_gene_sets:vecchi_gas...4	419	-0.015125	-0.0021711	0.046715	0.62694	0.921272	0.86748	0.95827
GO_bp:go_basement_membrane_assembly	GO_bp:go_basement_membrane_a...	8	-0.10336	-0.0020716	0.31906	0.62701	0.921272
GO_cc:go_atp_binding_cassette_abc_transporter_complex	GO_cc:go_atp_binding_cassett...	7	-0.11581	-0.0021712	0.35758	0.62698	0.921272
Curated_gene_sets:krishnan_furin_targets_up	Curated_gene_sets:krishnan_f...2	8	-0.11002	-0.002205	0.33908	0.6272	0.921289	0.87731	0.96055
Curated_gene_sets:reactome_hdl_clearance	Curated_gene_sets:reactome_h...4	5	-0.11168	-0.0017696	0.3443	0.62716	0.921289
GO_bp:go_positive_regulation_of_myeloid_leukocyte_differentiation	GO_bp:go_positive_regulation...543	54	-0.042859	-0.0022292	0.13214	0.62716	0.921289	0.26681	0.832
GO_bp:go_regulation_of_extracellular_matrix_organization	GO_bp:go_regulation_of_extra...4	38	-0.052322	-0.0022838	0.16107	0.62735	0.921422	0.54279	0.895598
Curated_gene_sets:baelde_diabetic_nephropathy_up	Curated_gene_sets:baelde_dia...2	90	-0.034162	-0.0022918	0.10494	0.62762	0.921557	0.16629	0.781073
GO_bp:go_natural_killer_cell_chemotaxis	GO_bp:go_natural_killer_cell...3	11	-0.10735	-0.0025227	0.32982	0.62759	0.921557
GO_mf:go_catalytic_activity_acting_on_a_trna	GO_mf:go_catalytic_activity_...3	120	-0.026585	-0.0020578	0.08172	0.62753	0.921557
Curated_gene_sets:lang_myb_family_targets	Curated_gene_sets:lang_myb_f...	28	-0.058088	-0.002177	0.17821	0.62777	0.921661	0.69204	0.919463
Curated_gene_sets:pid_cd8_tcr_downstream_pathway	Curated_gene_sets:pid_cd8_tc...1	66	-0.042401	-0.0024374	0.13004	0.62781	0.921661	0.76626	0.933308
Curated_gene_sets:amit_egf_response_480_mcf10a	Curated_gene_sets:amit_egf_r...10	43	-0.048497	-0.0022515	0.14767	0.6287	0.921696	0.68031	0.916032
Curated_gene_sets:ceribelli_genes_inactive_and_bound_by_nfy	Curated_gene_sets:ceribelli_...1	31	-0.06159	-0.0024286	0.18639	0.62946	0.921696	0.69706	0.919463
Curated_gene_sets:hecker_ifnb1_targets	Curated_gene_sets:hecker_ifn...	92	-0.036948	-0.002506	0.11201	0.62925	0.921696	0.5446	0.895639
Curated_gene_sets:howlin_cited1_targets_2_up	Curated_gene_sets:howlin_cit...4	17	-0.074488	-0.0021758	0.22698	0.62861	0.921696	0.8019	0.940916
Curated_gene_sets:kegg_ubiquitin_mediated_proteolysis	Curated_gene_sets:kegg_ubiqu...	134	-0.025054	-0.0020486	0.076733	0.62798	0.921696	0.25827	0.828524
Curated_gene_sets:lee_early_t_lymphocyte_dn	Curated_gene_sets:lee_early_...1	56	-0.043642	-0.0023114	0.13197	0.62956	0.921696	0.76916	0.933765
Curated_gene_sets:matzuk_spermatid_differentiation	Curated_gene_sets:matzuk_spe...1	36	-0.048682	-0.0020684	0.14829	0.62865	0.921696	0.85695	0.954206
Curated_gene_sets:reactome_defective_c1galt1c1_causes_tn_polyagglutination_syndrome_tnps	Curated_gene_sets:reactome_d...15	18	-0.091257	-0.0027429	0.27823	0.62854	0.921696
Curated_gene_sets:reactome_irs_mediated_signalling	Curated_gene_sets:reactome_i...79	50	-0.046369	-0.0023209	0.14116	0.62872	0.921696
Curated_gene_sets:reactome_negative_regulation_of_fgfr3_signaling	Curated_gene_sets:reactome_n...21	29	-0.060416	-0.0023043	0.18387	0.62876	0.921696
Curated_gene_sets:reactome_pyruvate_metabolism	Curated_gene_sets:reactome_p...119	31	-0.054982	-0.002168	0.16652	0.62937	0.921696	0.41071	0.863362
Curated_gene_sets:reactome_signaling_by_notch4	Curated_gene_sets:reactome_s...73	85	-0.032082	-0.0020919	0.097201	0.62932	0.921696	0.69584	0.919463
Curated_gene_sets:stein_esrra_targets_responsive_to_estrogen_up	Curated_gene_sets:stein_esrr...4	30	-0.059125	-0.0022935	0.17887	0.62951	0.921696	0.56104	0.896881
GO_bp:go_cell_chemotaxis	GO_bp:go_cell_chemotaxis	285	-0.019809	-0.0023532	0.060291	0.62876	0.921696	0.90014	0.965984
GO_bp:go_flavonoid_glucuronidation	GO_bp:go_flavonoid_glucuroni...	9	-0.25647	-0.005452	0.78161	0.62859	0.921696
GO_bp:go_inhibitory_synapse_assembly	GO_bp:go_inhibitory_synapse_...	12	-0.10013	-0.0024577	0.30293	0.6295	0.921696
GO_bp:go_intestine_smooth_muscle_contraction	GO_bp:go_intestine_smooth_mu...	7	-0.11247	-0.0021087	0.34009	0.62956	0.921696
GO_bp:go_multicellular_organismal_iron_ion_homeostasis	GO_bp:go_multicellular_organ...5	9	-0.099522	-0.0021156	0.30205	0.62911	0.921696
GO_bp:go_negative_regulation_of_t_cell_mediated_cytotoxicity	GO_bp:go_negative_regulation...657	7	-0.16432	-0.0030808	0.50143	0.62843	0.921696
GO_bp:go_nucleoside_triphosphate_biosynthetic_process	GO_bp:go_nucleoside_triphosp...1	70	-0.036357	-0.0021521	0.11	0.62949	0.921696	0.20437	0.804117
GO_bp:go_positive_regulation_of_leukocyte_proliferation	GO_bp:go_positive_regulation...444	134	-0.027233	-0.0022268	0.083395	0.628	0.921696	0.5393	0.895178
GO_bp:go_positive_regulation_of_myeloid_cell_apoptotic_process	GO_bp:go_positive_regulation...540	8	-0.11879	-0.0023808	0.36019	0.62922	0.921696
GO_bp:go_protein_import_into_mitochondrial_matrix	GO_bp:go_protein_import_into...1	19	-0.065694	-0.0020286	0.20099	0.62811	0.921696	0.42537	0.866458
GO_bp:go_regulation_of_removal_of_superoxide_radicals	GO_bp:go_regulation_of_remov...	10	-0.096387	-0.0021598	0.29345	0.62872	0.921696	0.16206	0.780028
GO_bp:go_sclerotome_development	GO_bp:go_sclerotome_developm...	4	-0.17989	-0.0025497	0.54576	0.62915	0.921696
GO_mf:go_aldo_keto_reductase_nadp_activity	GO_mf:go_aldo_keto_reductase...	26	-0.069124	-0.0024965	0.2097	0.62916	0.921696	0.64761	0.910947
GO_mf:go_ion_channel_regulator_activity	GO_mf:go_ion_channel_regulat...	114	-0.028796	-0.0021729	0.087423	0.62907	0.921696
GO_mf:go_steroid_hydroxylase_activity	GO_mf:go_steroid_hydroxylase...	33	-0.0592	-0.0024083	0.18082	0.62831	0.921696	0.19076	0.798512
GO_mf:go_trna_binding	GO_mf:go_trna_binding	58	-0.037808	-0.0020378	0.11476	0.62909	0.921696	0.36422	0.853721
Curated_gene_sets:rutella_response_to_csf2rb_and_il4_dn	Curated_gene_sets:rutella_re...1	318	-0.017995	-0.0022562	0.054362	0.62969	0.921712	0.34973	0.852009
GO_bp:go_regulation_of_t_cell_chemotaxis	GO_bp:go_regulation_of_t_cel...4	16	-0.07817	-0.0022152	0.23614	0.62969	0.921712	0.55821	0.896216
Curated_gene_sets:graessmann_response_to_mc_and_serum_deprivation_up	Curated_gene_sets:graessmann...8	216	-0.021871	-0.0022658	0.066012	0.6298	0.921761	0.99408	0.99733
Curated_gene_sets:reactome_translocation_of_zap_70_to_immunological_synapse	Curated_gene_sets:reactome_t...92	16	-0.082111	-0.0023269	0.24728	0.63008	0.921761	0.42207	0.865059
GO_bp:go_positive_regulation_of_plasminogen_activation	GO_bp:go_positive_regulation...634	6	-0.15347	-0.002664	0.46215	0.63008	0.921761
GO_bp:go_regulation_of_protein_localization_to_cilium	GO_bp:go_regulation_of_prote...37	7	-0.088652	-0.0016621	0.26741	0.62987	0.921761
GO_mf:go_ccr6_chemokine_receptor_binding	GO_mf:go_ccr6_chemokine_rece...	2	-0.26423	-0.0026484	0.79681	0.62991	0.921761
GO_mf:go_rna_polymerase_iii_activity	GO_mf:go_rna_polymerase_iii_...1	15	-0.076292	-0.0020934	0.22988	0.63001	0.921761
Curated_gene_sets:cairo_hepatoblastoma_classes_up	Curated_gene_sets:cairo_hepa...2	605	-0.012327	-0.0021161	0.036968	0.6306	0.921811	0.24065	0.822192
Curated_gene_sets:lamb_ccnd1_targets	Curated_gene_sets:lamb_ccnd1...	20	-0.073106	-0.0023161	0.21923	0.63061	0.921811	0.13678	0.756336
GO_bp:go_antibiotic_metabolic_process	GO_bp:go_antibiotic_metaboli...	91	-0.03598	-0.0024271	0.10795	0.63055	0.921811
GO_bp:go_definitive_hemopoiesis	GO_bp:go_definitive_hemopoie...	19	-0.080593	-0.0024887	0.24237	0.63025	0.921811	0.8949	0.964876
GO_bp:go_glycerol_transport	GO_bp:go_glycerol_transport	6	-0.1542	-0.0026767	0.46226	0.63065	0.921811
GO_bp:go_regulation_of_voltage_gated_calcium_channel_activity	GO_bp:go_regulation_of_volta...1	36	-0.051935	-0.0022065	0.15604	0.63037	0.921811	0.031274	0.592899
GO_cc:go_endoplasmic_reticulum_tubular_network_membrane	GO_cc:go_endoplasmic_reticul...12	5	-0.18964	-0.0030052	0.5697	0.63039	0.921811
GO_mf:go_ccr5_chemokine_receptor_binding	GO_mf:go_ccr5_chemokine_rece...	7	-0.13376	-0.0025078	0.40115	0.6306	0.921811
GO_mf:go_glycerol_transmembrane_transporter_activity	GO_mf:go_glycerol_transmembr...	6	-0.1542	-0.0026767	0.46226	0.63065	0.921811
Curated_gene_sets:kim_response_to_tsa_and_decitabine_dn	Curated_gene_sets:kim_respon...1	9	-0.1014	-0.0021556	0.30351	0.63085	0.921842	0.81406	0.943931
GO_cc:go_npbaf_complex	GO_cc:go_npbaf_complex	12	-0.083927	-0.00206	0.2512	0.63085	0.921842	0.21765	0.812647
GO_mf:go_sodium_channel_inhibitor_activity	GO_mf:go_sodium_channel_inhi...	7	-0.1298	-0.0024335	0.38853	0.63083	0.921842
Curated_gene_sets:le_egr2_targets_dn	Curated_gene_sets:le_egr2_ta...1	103	-0.0307	-0.0022026	0.091785	0.63099	0.92196	0.79231	0.939683
Curated_gene_sets:gaussmann_mll_af4_fusion_targets_d_up	Curated_gene_sets:gaussmann_...8	38	-0.056239	-0.0024548	0.16759	0.6314	0.922269	0.07017	0.68632
Curated_gene_sets:reactome_insulin_receptor_signalling_cascade	Curated_gene_sets:reactome_i...21	56	-0.044434	-0.0023534	0.13256	0.63127	0.922269	0.13853	0.757866
GO_bp:go_exocytic_insertion_of_neurotransmitter_receptor_to_plasma_membrane	GO_bp:go_exocytic_insertion_...	5	-0.12072	-0.001913	0.35964	0.63144	0.922269
GO_bp:go_peptide_modification	GO_bp:go_peptide_modification	4	-0.15975	-0.0022643	0.47589	0.63144	0.922269
Curated_gene_sets:dorn_adenovirus_infection_24hr_up	Curated_gene_sets:dorn_adeno...4	12	-0.088517	-0.0021726	0.26294	0.6318	0.922636	0.38806	0.8596
Curated_gene_sets:reactome_negative_regulation_of_fgfr4_signaling	Curated_gene_sets:reactome_n...22	31	-0.059973	-0.0023648	0.17812	0.63183	0.922636
GO_bp:go_monocarboxylic_acid_catabolic_process	GO_bp:go_monocarboxylic_acid...2	122	-0.028754	-0.0022441	0.085367	0.63187	0.922636	0.41318	0.864077
GO_bp:go_regulation_of_insulin_like_growth_factor_receptor_signaling_pathway	GO_bp:go_regulation_of_insul...1	23	-0.065855	-0.0022372	0.19533	0.63199	0.922724	0.61448	0.904063
Curated_gene_sets:biocarta_cdmac_pathway	Curated_gene_sets:biocarta_c...15	16	-0.085127	-0.0024124	0.25108	0.63271	0.92283	0.58801	0.898961
Curated_gene_sets:conrad_stem_cell	Curated_gene_sets:conrad_ste...	39	-0.050025	-0.002212	0.14678	0.63337	0.92283	0.37802	0.857387
Curated_gene_sets:kegg_biosynthesis_of_unsaturated_fatty_acids	Curated_gene_sets:kegg_biosy...	22	-0.074135	-0.0024632	0.21682	0.63379	0.92283	0.94357	0.978848
Curated_gene_sets:lim_mammary_stem_cell_up	Curated_gene_sets:lim_mammar...6	470	-0.015704	-0.0023843	0.045994	0.63361	0.92283	0.15782	0.776388
Curated_gene_sets:liu_cdx2_targets_dn	Curated_gene_sets:liu_cdx2_t...1	8	-0.12372	-0.0024796	0.36268	0.63349	0.92283	0.30517	0.843091
Curated_gene_sets:nikolsky_breast_cancer_6p24_p22_amplicon	Curated_gene_sets:nikolsky_b...23	21	-0.098189	-0.0031874	0.2878	0.63351	0.92283	0.53873	0.895178
Curated_gene_sets:pid_p53_downstream_pathway	Curated_gene_sets:pid_p53_do...	136	-0.027324	-0.0022507	0.080265	0.63323	0.92283	0.86764	0.95827
Curated_gene_sets:plasari_tgfb1_targets_1hr_up	Curated_gene_sets:plasari_tg...8	33	-0.06174	-0.0025116	0.1813	0.63328	0.92283	0.1565	0.776377
Curated_gene_sets:reactome_pcna_dependent_long_patch_base_excision_repair	Curated_gene_sets:reactome_p...10	21	-0.062643	-0.0020335	0.18509	0.63249	0.92283
Curated_gene_sets:smid_breast_cancer_relapse_in_pleura_dn	Curated_gene_sets:smid_breas...19	26	-0.06747	-0.0024368	0.1977	0.63355	0.92283	0.031837	0.597052
GO_bp:go_cobalt_ion_transport	GO_bp:go_cobalt_ion_transport	6	-0.12745	-0.0022123	0.37349	0.63353	0.92283
GO_bp:go_forebrain_regionalization	GO_bp:go_forebrain_regionali...	24	-0.075461	-0.0026185	0.22194	0.63307	0.92283	0.78816	0.938547
GO_bp:go_microtubule_bundle_formation	GO_bp:go_microtubule_bundle_...	90	-0.033005	-0.0022142	0.097397	0.63264	0.92283	0.24347	0.823339
GO_bp:go_negative_regulation_of_blood_circulation	GO_bp:go_negative_regulation...57	34	-0.056728	-0.0023424	0.16593	0.63377	0.92283	0.92059	0.973028
GO_bp:go_notochord_development	GO_bp:go_notochord_developme...	19	-0.080488	-0.0024854	0.23643	0.63323	0.92283	0.65521	0.91252
GO_bp:go_positive_regulation_of_epithelial_cell_proliferation_involved_in_wound_healing	GO_bp:go_positive_regulation...261	7	-0.13185	-0.002472	0.38956	0.63249	0.92283
GO_bp:go_positive_regulation_of_interferon_gamma_biosynthetic_process	GO_bp:go_positive_regulation...386	13	-0.099436	-0.0025402	0.29094	0.63374	0.92283	0.87525	0.960169
GO_bp:go_positive_regulation_of_muscle_cell_differentiation	GO_bp:go_positive_regulation...535	86	-0.035473	-0.0023265	0.1041	0.63336	0.92283	0.12822	0.751038
GO_bp:go_positive_regulation_of_receptor_catabolic_process	GO_bp:go_positive_regulation...694	5	-0.13887	-0.0022005	0.40604	0.63383	0.92283
GO_bp:go_protein_maturation_by_iron_sulfur_cluster_transfer	GO_bp:go_protein_maturation_...2	13	-0.096803	-0.002473	0.28419	0.63331	0.92283
GO_bp:go_regulation_of_natural_killer_cell_differentiation_involved_in_immune_response	GO_bp:go_regulation_of_natur...4	5	-0.18165	-0.0028784	0.5344	0.63303	0.92283
GO_bp:go_regulation_of_postsynaptic_neurotransmitter_receptor_internalization	GO_bp:go_regulation_of_posts...8	13	-0.089782	-0.0022936	0.26541	0.63242	0.92283
GO_bp:go_response_to_sterol_depletion	GO_bp:go_response_to_sterol_...	11	-0.091646	-0.0021537	0.26791	0.63385	0.92283
GO_bp:go_sensory_perception_of_bitter_taste	GO_bp:go_sensory_perception_...1	44	-0.058962	-0.0027689	0.17348	0.63302	0.92283
GO_bp:go_smoothened_signaling_pathway	GO_bp:go_smoothened_signalin...1	133	-0.028309	-0.0023062	0.083743	0.63234	0.92283	0.97498	0.987966
GO_bp:go_snrna_processing	GO_bp:go_snrna_processing	30	-0.057354	-0.0022248	0.16801	0.63359	0.92283	0.27415	0.836941
GO_bp:go_stress_activated_protein_kinase_signaling_cascade	GO_bp:go_stress_activated_pr...	303	-0.018679	-0.0022869	0.055341	0.63214	0.92283	0.84966	0.952503
GO_bp:go_very_low_density_lipoprotein_particle_assembly	GO_bp:go_very_low_density_li...1	11	-0.09311	-0.0021881	0.27536	0.63237	0.92283
GO_mf:go_delayed_rectifier_potassium_channel_activity	GO_mf:go_delayed_rectifier_p...	32	-0.063957	-0.0025622	0.18706	0.63379	0.92283	0.87669	0.96055
GO_mf:go_nucleoside_monophosphate_kinase_activity	GO_mf:go_nucleoside_monophos...	22	-0.066731	-0.0022171	0.19686	0.63268	0.92283
Curated_gene_sets:biocarta_leptin_pathway	Curated_gene_sets:biocarta_l...4	11	-0.10137	-0.0023823	0.29583	0.63408	0.923035	0.75847	0.931723
GO_bp:go_regulation_of_peptidyl_serine_dephosphorylation	GO_bp:go_regulation_of_pepti...6	5	-0.1537	-0.0024356	0.44843	0.63411	0.923035
Curated_gene_sets:mikkelsen_npc_hcp_with_h3k4me3_and_h3k27me3	Curated_gene_sets:mikkelsen_...30	206	-0.023834	-0.0024119	0.06945	0.63427	0.923181	0.79563	0.939711
Curated_gene_sets:pedersen_metastasis_by_erbb2_isoform_7	Curated_gene_sets:pedersen_m...6	387	-0.017027	-0.0023509	0.049522	0.63451	0.923184	0.32778	0.85032
Curated_gene_sets:pid_smad2_3pathway	Curated_gene_sets:pid_smad2_...2	16	-0.082075	-0.0023259	0.23871	0.63451	0.923184	0.60176	0.901963
GO_bp:go_germ_cell_development	GO_bp:go_germ_cell_developme...	240	-0.020771	-0.0022669	0.060453	0.63442	0.923184	0.13517	0.756255
GO_bp:go_heart_formation	GO_bp:go_heart_formation	29	-0.064862	-0.0024738	0.18887	0.63436	0.923184	0.047807	0.631645
GO_bp:go_negative_regulation_of_muscle_contraction	GO_bp:go_negative_regulation...444	25	-0.070668	-0.0025028	0.20495	0.63488	0.923332	0.72411	0.923291
GO_bp:go_protein_methylation	GO_bp:go_protein_methylation	177	-0.024016	-0.0022545	0.069728	0.63473	0.923332
GO_bp:go_regulation_of_cysteine_type_endopeptidase_activity_involved_in_apoptotic_signaling_pathway	GO_bp:go_regulation_of_cyste...2	17	-0.07025	-0.002052	0.20369	0.63491	0.923332	0.811	0.943389
GO_bp:go_regulation_of_developmental_pigmentation	GO_bp:go_regulation_of_devel...3	16	-0.086458	-0.0024501	0.25075	0.63488	0.923332	0.29105	0.838608
GO_cc:go_postsynaptic_endosome	GO_cc:go_postsynaptic_endoso...	13	-0.0824	-0.002105	0.23899	0.63487	0.923332
Curated_gene_sets:davicioni_molecular_arms_vs_erms_dn	Curated_gene_sets:davicioni_...1	175	-0.025907	-0.0024183	0.074954	0.63519	0.923392	0.46998	0.881856
Curated_gene_sets:park_hsc_vs_multipotent_progenitors_dn	Curated_gene_sets:park_hsc_v...1	14	-0.09218	-0.0024437	0.26685	0.63512	0.923392	0.21758	0.812647
Curated_gene_sets:reactome_dna_replication_pre_initiation	Curated_gene_sets:reactome_d...76	88	-0.031226	-0.0020716	0.090414	0.63509	0.923392
GO_bp:go_detection_of_light_stimulus	GO_bp:go_detection_of_light_...1	73	-0.038452	-0.0023242	0.11127	0.63517	0.923392	0.87171	0.958986
Curated_gene_sets:rickman_tumor_differentiated_well_vs_poorly_dn	Curated_gene_sets:rickman_tu...5	377	-0.017002	-0.0023174	0.049101	0.63542	0.923553	0.56616	0.897351
GO_mf:go_protein_lipid_complex_binding	GO_mf:go_protein_lipid_compl...	28	-0.065871	-0.0024687	0.19028	0.6354	0.923553	0.51675	0.890744
Curated_gene_sets:lee_sp4_thymocyte	Curated_gene_sets:lee_sp4_th...	15	-0.083452	-0.0022899	0.24087	0.6355	0.923583	0.11226	0.74313
Curated_gene_sets:berenjeno_transformed_by_rhoa_reversibly_dn	Curated_gene_sets:berenjeno_...6	30	-0.065426	-0.0025379	0.18807	0.63603	0.924267	0.45534	0.878433
Curated_gene_sets:biocarta_tert_pathway	Curated_gene_sets:biocarta_t...8	8	-0.11185	-0.0022417	0.32106	0.63622	0.924369
Curated_gene_sets:shin_b_cell_lymphoma_cluster_2	Curated_gene_sets:shin_b_cel...2	30	-0.062429	-0.0024217	0.17925	0.63619	0.924369	0.95813	0.981056
Curated_gene_sets:schmidt_por_targets_in_limb_bud_dn	Curated_gene_sets:schmidt_po...1	7	-0.12272	-0.0023008	0.35207	0.63629	0.924384	0.76	0.93191
GO_cc:go_myelin_sheath_abaxonal_region	GO_cc:go_myelin_sheath_abaxo...	6	-0.12377	-0.0021485	0.35478	0.6364	0.924457
Curated_gene_sets:zhong_secretome_of_lung_cancer_and_fibroblast	Curated_gene_sets:zhong_secr...2	126	-0.029025	-0.0023018	0.083129	0.63651	0.92453	0.70622	0.920589
GO_bp:go_regulation_of_neutrophil_activation	GO_bp:go_regulation_of_neutr...1	10	-0.1057	-0.0023684	0.3025	0.63661	0.924589
Curated_gene_sets:reactome_acrosome_reaction_and_sperm:oocyte_membrane_binding	Curated_gene_sets:reactome_a...12	6	-0.14631	-0.0025398	0.41827	0.63676	0.92472
Curated_gene_sets:biocarta_ghrelin_pathway	Curated_gene_sets:biocarta_g...7	13	-0.10146	-0.0025919	0.28946	0.63702	0.924982
GO_bp:go_modulation_by_host_of_symbiont_molecular_function	GO_bp:go_modulation_by_host_...1	7	-0.11664	-0.0021869	0.33269	0.63706	0.924982
GO_bp:go_positive_regulation_of_chemokine_c_x_c_motif_ligand_2_production	GO_bp:go_positive_regulation...159	8	-0.1033	-0.0020705	0.29394	0.63737	0.925346
Curated_gene_sets:thum_mir21_targets_heart_disease_up	Curated_gene_sets:thum_mir21...2	18	-0.081152	-0.0024391	0.23039	0.63767	0.925593	0.97	0.985385
Curated_gene_sets:tonks_targets_of_runx1_runx1t1_fusion_hsc_dn	Curated_gene_sets:tonks_targ...5	187	-0.02576	-0.002485	0.073104	0.63772	0.925593	0.82698	0.946739
GO_cc:go_sperm_plasma_membrane	GO_cc:go_sperm_plasma_membra...	5	-0.17366	-0.0027518	0.49318	0.63762	0.925593
GO_cc:go_staga_complex	GO_cc:go_staga_complex	11	-0.079804	-0.0018754	0.22615	0.63791	0.925782	0.76908	0.933765
Curated_gene_sets:reactome_translesion_synthesis_by_polh	Curated_gene_sets:reactome_t...88	19	-0.067254	-0.0020767	0.19025	0.63814	0.925943
GO_bp:go_error_free_translesion_synthesis	GO_bp:go_error_free_transles...	19	-0.067254	-0.0020767	0.19025	0.63814	0.925943	0.94733	0.979098
GO_bp:go_response_to_chemokine	GO_bp:go_response_to_chemoki...	93	-0.038987	-0.0026586	0.11021	0.63824	0.926001
Curated_gene_sets:pid_thrombin_par4_pathway	Curated_gene_sets:pid_thromb...2	15	-0.093689	-0.0025708	0.26469	0.63831	0.926016	0.92724	0.974833
Curated_gene_sets:reactome_mastl_facilitates_mitotic_progression	Curated_gene_sets:reactome_m...10	10	-0.089761	-0.0020113	0.25334	0.63845	0.926018
GO_bp:go_ectoderm_development	GO_bp:go_ectoderm_development	21	-0.078016	-0.0025326	0.21971	0.63873	0.926018	0.1325	0.753759
GO_bp:go_lens_development_in_camera_type_eye	GO_bp:go_lens_development_in...	72	-0.042404	-0.0025456	0.11972	0.6384	0.926018	0.97473	0.987901
GO_bp:go_nadh_metabolic_process	GO_bp:go_nadh_metabolic_proc...	9	-0.10668	-0.0022678	0.30056	0.63868	0.926018	0.64869	0.911572
GO_bp:go_negative_regulation_of_chromosome_segregation	GO_bp:go_negative_regulation...154	44	-0.050959	-0.0023931	0.14369	0.63857	0.926018	0.66607	0.914134
GO_bp:go_negative_regulation_of_phosphatidylinositol_3_kinase_signaling	GO_bp:go_negative_regulation...515	12	-0.092741	-0.0022763	0.26118	0.63873	0.926018
GO_bp:go_regulation_of_myotube_differentiation	GO_bp:go_regulation_of_myotu...	54	-0.044849	-0.0023327	0.12638	0.63866	0.926018	0.39582	0.8596
Curated_gene_sets:biocarta_ccr5_pathway	Curated_gene_sets:biocarta_c...10	17	-0.085848	-0.0025076	0.24141	0.63893	0.926221	0.82183	0.945886
Curated_gene_sets:biocarta_fbw7_pathway	Curated_gene_sets:biocarta_f...2	9	-0.12327	-0.0026205	0.33943	0.64176	0.926307
Curated_gene_sets:biocarta_intrinsic_pathway	Curated_gene_sets:biocarta_i...21	23	-0.079298	-0.0026939	0.2185	0.64167	0.926307	0.95991	0.981056
Curated_gene_sets:bruneau_septation_ventricular	Curated_gene_sets:bruneau_se...2	10	-0.10597	-0.0023746	0.29272	0.64134	0.926307	0.20652	0.805593
Curated_gene_sets:card_mir302a_targets	Curated_gene_sets:card_mir30...	77	-0.039927	-0.0024784	0.1114	0.63998	0.926307	0.8383	0.949036
Curated_gene_sets:cervera_sdhb_targets_1_up	Curated_gene_sets:cervera_sd...2	118	-0.03381	-0.0025953	0.09341	0.6413	0.926307	0.92818	0.975177
Curated_gene_sets:hanson_hras_signaling_via_nfkb	Curated_gene_sets:hanson_hra...	22	-0.069722	-0.0023165	0.19517	0.63954	0.926307	0.70032	0.920097
Curated_gene_sets:kyng_environmental_stress_response_not_by_uv_in_ws	Curated_gene_sets:kyng_envir...7	13	-0.10684	-0.0027293	0.29549	0.64116	0.926307	0.53495	0.893528
Curated_gene_sets:landis_erbb2_breast_preneoplastic_up	Curated_gene_sets:landis_erb...2	19	-0.090343	-0.0027897	0.25019	0.64099	0.926307	0.92034	0.97286
Curated_gene_sets:lee_aging_neocortex_dn	Curated_gene_sets:lee_aging_...5	67	-0.041327	-0.0023935	0.11531	0.63998	0.926307	0.80812	0.942291
Curated_gene_sets:lee_aging_neocortex_up	Curated_gene_sets:lee_aging_...6	76	-0.038161	-0.0023534	0.10646	0.64	0.926307	0.28808	0.838608
Curated_gene_sets:mikkelsen_mef_lcp_with_h3k4me3	Curated_gene_sets:mikkelsen_...28	126	-0.030306	-0.0024034	0.083504	0.64167	0.926307	0.78902	0.938547
Curated_gene_sets:pid_tnf_pathway	Curated_gene_sets:pid_tnf_pa...	46	-0.049474	-0.0023755	0.13704	0.64095	0.926307	0.56901	0.897351
Curated_gene_sets:reactome_branched_chain_amino_acid_catabolism	Curated_gene_sets:reactome_b...30	19	-0.073228	-0.0022612	0.2023	0.64131	0.926307	0.28811	0.838608
Curated_gene_sets:reactome_clec7a_inflammasome_pathway	Curated_gene_sets:reactome_c...68	6	-0.13132	-0.0022795	0.36209	0.64157	0.926307
Curated_gene_sets:reactome_diseases_associated_with_glycosaminoglycan_metabolism	Curated_gene_sets:reactome_d...50	41	-0.053443	-0.0024229	0.14717	0.64174	0.926307
Curated_gene_sets:reactome_diseases_associated_with_n_glycosylation_of_proteins	Curated_gene_sets:reactome_d...52	18	-0.069923	-0.0021016	0.19331	0.64121	0.926307
Curated_gene_sets:reactome_e2f_mediated_regulation_of_dna_replication	Curated_gene_sets:reactome_e...2	22	-0.067012	-0.0022265	0.18564	0.64094	0.926307	0.081801	0.714735
Curated_gene_sets:reactome_phase_3_rapid_repolarisation	Curated_gene_sets:reactome_p...25	8	-0.11379	-0.0022807	0.31311	0.64185	0.926307
Curated_gene_sets:reactome_serine_biosynthesis	Curated_gene_sets:reactome_s...16	9	-0.094183	-0.0020021	0.26095	0.64092	0.926307
Curated_gene_sets:reactome_termination_of_translesion_dna_synthesis	Curated_gene_sets:reactome_t...12	32	-0.055221	-0.0022122	0.15311	0.64083	0.926307
Curated_gene_sets:sharma_pilocytic_astrocytoma_location_up	Curated_gene_sets:sharma_pil...2	27	-0.068057	-0.0025047	0.18879	0.64076	0.926307	0.36172	0.853469
Curated_gene_sets:wang_adipogenic_genes_repressed_by_sirt1	Curated_gene_sets:wang_adipo...	26	-0.068403	-0.0024704	0.19201	0.63917	0.926307	0.78051	0.937008
Curated_gene_sets:weston_vegfa_targets_6hr	Curated_gene_sets:weston_veg...4	53	-0.048373	-0.0024927	0.13431	0.64064	0.926307	0.23933	0.821761
Curated_gene_sets:wood_ebv_ebna1_targets_dn	Curated_gene_sets:wood_ebv_e...1	48	-0.050164	-0.0024603	0.1394	0.64052	0.926307	0.59689	0.901514
GO_bp:go_b_cell_apoptotic_process	GO_bp:go_b_cell_apoptotic_pr...	23	-0.072378	-0.0024588	0.19963	0.64153	0.926307
GO_bp:go_branched_chain_amino_acid_catabolic_process	GO_bp:go_branched_chain_amin...1	19	-0.073228	-0.0022612	0.2023	0.64131	0.926307
GO_bp:go_cellular_ion_homeostasis	GO_bp:go_cellular_ion_homeos...	652	-0.013813	-0.0024586	0.038724	0.63935	0.926307
GO_bp:go_cerebellar_granular_layer_morphogenesis	GO_bp:go_cerebellar_granular...3	9	-0.13169	-0.0027995	0.36535	0.64075	0.926307
GO_bp:go_l_glutamate_transmembrane_transport	GO_bp:go_l_glutamate_transme...	22	-0.075905	-0.002522	0.21176	0.63999	0.926307
GO_bp:go_lung_secretory_cell_differentiation	GO_bp:go_lung_secretory_cell...	10	-0.1211	-0.0027136	0.33758	0.6401	0.926307
GO_bp:go_negative_chemotaxis	GO_bp:go_negative_chemotaxis	42	-0.054586	-0.0025046	0.15142	0.64076	0.926307	0.89676	0.965117
GO_bp:go_nucleoside_bisphosphate_metabolic_process	GO_bp:go_nucleoside_bisphosp...3	72	-0.041761	-0.0025069	0.11551	0.64115	0.926307	0.19283	0.7993
GO_bp:go_nucleotide_excision_repair_dna_damage_recognition	GO_bp:go_nucleotide_excision...2	23	-0.070855	-0.002407	0.19496	0.64186	0.926307	0.75815	0.931723
GO_bp:go_p38mapk_cascade	GO_bp:go_p38mapk_cascade	44	-0.052557	-0.0024682	0.14723	0.63944	0.926307
GO_bp:go_pentose_phosphate_shunt_non_oxidative_branch	GO_bp:go_pentose_phosphate_s...2	7	-0.12219	-0.0022909	0.34114	0.63989	0.926307
GO_bp:go_positive_regulation_of_dna_replication	GO_bp:go_positive_regulation...231	37	-0.052394	-0.0022567	0.14448	0.64156	0.926307	0.28479	0.837575
GO_bp:go_regulation_of_blood_volume_by_renin_angiotensin	GO_bp:go_regulation_of_blood...4	9	-0.12909	-0.0027442	0.36128	0.63957	0.926307	0.355	0.852009
GO_bp:go_regulation_of_store_operated_calcium_channel_activity	GO_bp:go_regulation_of_store...1	8	-0.12521	-0.0025095	0.3484	0.64034	0.926307
GO_bp:go_response_to_lipoteichoic_acid	GO_bp:go_response_to_lipotei...	10	-0.1007	-0.0022564	0.28235	0.63932	0.926307
GO_bp:go_vascular_endothelial_cell_proliferation	GO_bp:go_vascular_endothelia...1	18	-0.075471	-0.0022684	0.21205	0.63905	0.926307
GO_bp:go_vesicle_fusion_with_golgi_apparatus	GO_bp:go_vesicle_fusion_with...2	7	-0.11758	-0.0022044	0.32668	0.64054	0.926307
GO_cc:go_mcm_complex	GO_cc:go_mcm_complex	11	-0.089042	-0.0020925	0.24818	0.64012	0.926307	0.87917	0.960906
GO_cc:go_mitochondrial_matrix	GO_cc:go_mitochondrial_matrix	470	-0.014919	-0.0022652	0.041494	0.64041	0.926307	0.52682	0.892148
GO_mf:go_exogenous_protein_binding	GO_mf:go_exogenous_protein_b...	76	-0.040712	-0.0025107	0.11419	0.63928	0.926307
GO_mf:go_fibroblast_growth_factor_activated_receptor_activity	GO_mf:go_fibroblast_growth_f...1	5	-0.15594	-0.0024711	0.42968	0.64167	0.926307
GO_mf:go_hexokinase_activity	GO_mf:go_hexokinase_activity	5	-0.14779	-0.0023419	0.4117	0.64019	0.926307
GO_mf:go_nmda_glutamate_receptor_activity	GO_mf:go_nmda_glutamate_rece...	7	-0.13853	-0.0025972	0.38651	0.63998	0.926307
GO_mf:go_phosphoserine_residue_binding	GO_mf:go_phosphoserine_resid...	6	-0.13358	-0.0023187	0.36977	0.64104	0.926307
Curated_gene_sets:biocarta_at1r_pathway	Curated_gene_sets:biocarta_a...20	27	-0.065936	-0.0024267	0.18133	0.64193	0.926322	0.6989	0.919805
Curated_gene_sets:winzen_degraded_via_khsrp	Curated_gene_sets:winzen_deg...	98	-0.038896	-0.0027224	0.10688	0.64204	0.926351	0.99704	0.998956
GO_bp:go_lung_alveolus_development	GO_bp:go_lung_alveolus_devel...	41	-0.057895	-0.0026247	0.15905	0.64207	0.926351	0.18281	0.79378
Curated_gene_sets:zerbini_response_to_sulindac_dn	Curated_gene_sets:zerbini_re...1	6	-0.11725	-0.0020353	0.3217	0.64224	0.926438	0.0377	0.617985
GO_bp:go_branching_involved_in_labyrinthine_layer_morphogenesis	GO_bp:go_branching_involved_...2	12	-0.10635	-0.0026103	0.29177	0.64225	0.926438	0.53013	0.892455
Curated_gene_sets:kegg_n_glycan_biosynthesis	Curated_gene_sets:kegg_n_gly...	47	-0.048316	-0.0023449	0.13244	0.64237	0.926525	0.50013	0.887501
Curated_gene_sets:amit_egf_response_20_hela	Curated_gene_sets:amit_egf_r...3	12	-0.11316	-0.0027775	0.31005	0.64243	0.926525	0.7422	0.928737
Curated_gene_sets:reactome_interleukin_1_family_signaling	Curated_gene_sets:reactome_i...40	142	-0.028881	-0.0024306	0.079033	0.6426	0.926584
Curated_gene_sets:reactome_interleukin_35_signalling	Curated_gene_sets:reactome_i...49	12	-0.097379	-0.0023901	0.26639	0.64265	0.926584
GO_bp:go_regulation_of_membrane_invagination	GO_bp:go_regulation_of_membr...3	15	-0.087592	-0.0024035	0.23978	0.64256	0.926584	0.87549	0.960169
Curated_gene_sets:biocarta_comp_pathway	Curated_gene_sets:biocarta_c...25	20	-0.086829	-0.0027508	0.23719	0.64284	0.926685	0.33489	0.851419
Curated_gene_sets:zhan_multiple_myeloma_lb_dn	Curated_gene_sets:zhan_multi...12	37	-0.055637	-0.0023964	0.15204	0.64279	0.926685	0.27005	0.83438
Curated_gene_sets:dairkee_cancer_prone_response_e2	Curated_gene_sets:dairkee_ca...3	28	-0.064261	-0.0024084	0.17525	0.64307	0.926744	0.54134	0.895534
GO_bp:go_cellular_response_to_caffeine	GO_bp:go_cellular_response_t...15	10	-0.12354	-0.0027682	0.33694	0.64306	0.926744
GO_bp:go_engulfment_of_apoptotic_cell	GO_bp:go_engulfment_of_apopt...	14	-0.094959	-0.0025173	0.25899	0.64306	0.926744
GO_bp:go_negative_regulation_of_tubulin_deacetylation	GO_bp:go_negative_regulation...696	5	-0.16379	-0.0025955	0.44652	0.64312	0.926744
GO_cc:go_dna_polymerase_complex	GO_cc:go_dna_polymerase_comp...	15	-0.082516	-0.0022642	0.22486	0.64318	0.926744	0.87677	0.96055
GO_bp:go_inhibitory_postsynaptic_potential	GO_bp:go_inhibitory_postsyna...	17	-0.090112	-0.0026322	0.24542	0.64326	0.926773
GO_bp:go_ampa_glutamate_receptor_clustering	GO_bp:go_ampa_glutamate_rece...	8	-0.12868	-0.0025791	0.35024	0.64334	0.926802
Curated_gene_sets:reactome_free_fatty_acid_receptors	Curated_gene_sets:reactome_f...48	5	-0.153	-0.0024244	0.41556	0.64362	0.927091
GO_bp:go_positive_regulation_of_mitotic_cell_cycle	GO_bp:go_positive_regulation...514	152	-0.02797	-0.0024347	0.075954	0.64366	0.927091	0.69421	0.919463
Curated_gene_sets:reactome_beta_defensins	Curated_gene_sets:reactome_b...7	30	-0.080492	-0.0031224	0.21848	0.64372	0.927091	0.39194	0.8596
GO_bp:go_negative_regulation_of_heart_contraction	GO_bp:go_negative_regulation...281	24	-0.069448	-0.0024099	0.18836	0.64382	0.927149	0.95852	0.981056
GO_bp:go_thiamine_containing_compound_metabolic_process	GO_bp:go_thiamine_containing...	7	-0.1218	-0.0022836	0.3302	0.64388	0.927149
Curated_gene_sets:hoebeke_lymphoid_stem_cell_up	Curated_gene_sets:hoebeke_ly...2	91	-0.036295	-0.0024483	0.098315	0.644	0.927149	0.041115	0.631036
GO_bp:go_positive_regulation_of_calcium_ion_transport	GO_bp:go_positive_regulation...83	115	-0.034475	-0.0026127	0.093397	0.64398	0.927149	0.51802	0.890977
Curated_gene_sets:tseng_irs1_targets_dn	Curated_gene_sets:tseng_irs1...1	129	-0.031302	-0.0025116	0.084713	0.64412	0.927236	0.86299	0.95717
Curated_gene_sets:klein_targets_of_bcr_abl1_fusion	Curated_gene_sets:klein_targ...	46	-0.052873	-0.0025387	0.14275	0.64445	0.927254	0.56853	0.897351
Curated_gene_sets:reactome_ampk_inhibits_chrebp_transcriptional_activation_activity	Curated_gene_sets:reactome_a...77	8	-0.13021	-0.0026097	0.35036	0.64492	0.927254
Curated_gene_sets:sagiv_cd24_targets_up	Curated_gene_sets:sagiv_cd24...2	22	-0.079846	-0.0026529	0.21582	0.6443	0.927254	0.20608	0.805593
GO_bp:go_biological_phase	GO_bp:go_biological_phase	9	-0.1242	-0.0026402	0.33412	0.64495	0.927254
GO_bp:go_fructose_metabolic_process	GO_bp:go_fructose_metabolic_...	10	-0.10421	-0.0023351	0.27983	0.6452	0.927254	0.38187	0.85749
GO_bp:go_glomerular_epithelial_cell_development	GO_bp:go_glomerular_epitheli...1	11	-0.11599	-0.0027258	0.31192	0.645	0.927254
GO_bp:go_mirna_metabolic_process	GO_bp:go_mirna_metabolic_pro...	21	-0.073847	-0.0023972	0.19867	0.64494	0.927254
GO_bp:go_multi_organism_membrane_organization	GO_bp:go_multi_organism_memb...2	10	-0.10408	-0.0023321	0.28039	0.64475	0.927254	0.6275	0.905299
GO_bp:go_negative_regulation_of_apoptotic_process_involved_in_development	GO_bp:go_negative_regulation...35	5	-0.17664	-0.0027991	0.47653	0.64456	0.927254
GO_bp:go_negative_regulation_of_cellular_response_to_hypoxia	GO_bp:go_negative_regulation...135	7	-0.1298	-0.0024335	0.34976	0.64472	0.927254
GO_bp:go_positive_regulation_of_t_cell_mediated_cytotoxicity	GO_bp:go_positive_regulation...790	25	-0.081179	-0.002875	0.21799	0.6452	0.927254	0.1698	0.782369
GO_bp:go_postreplication_repair	GO_bp:go_postreplication_rep...	52	-0.043604	-0.0022256	0.11714	0.64514	0.927254	0.84256	0.950314
GO_bp:go_postsynapse_organization	GO_bp:go_postsynapse_organiz...	159	-0.028533	-0.0025398	0.077041	0.64444	0.927254
GO_bp:go_regulation_of_cellular_extravasation	GO_bp:go_regulation_of_cellu...10	24	-0.077464	-0.0026881	0.20815	0.64511	0.927254	0.93169	0.976132
GO_bp:go_regulation_of_synaptic_vesicle_transport	GO_bp:go_regulation_of_synap...17	85	-0.036661	-0.0023905	0.099015	0.6444	0.927254	0.084755	0.717787
GO_cc:go_ribosome	GO_cc:go_ribosome	225	-0.022623	-0.0023915	0.060747	0.64521	0.927254	0.52929	0.892455
GO_cc:go_small_nucleolar_ribonucleoprotein_complex	GO_cc:go_small_nucleolar_rib...	22	-0.066805	-0.0022196	0.17975	0.64492	0.927254	0.3141	0.845031
GO_cc:go_tetraspanin_enriched_microdomain	GO_cc:go_tetraspanin_enriche...	8	-0.13024	-0.0026104	0.35013	0.64504	0.927254
Curated_gene_sets:wang_targets_of_mll_cbp_fusion_up	Curated_gene_sets:wang_targe...2	42	-0.053784	-0.0024678	0.14417	0.64545	0.927512	0.18761	0.797428
Curated_gene_sets:amit_serum_response_480_mcf10a	Curated_gene_sets:amit_serum...5	36	-0.058613	-0.0024903	0.15695	0.64559	0.927614	0.12694	0.750591
Curated_gene_sets:biocarta_agr_pathway	Curated_gene_sets:biocarta_a...6	33	-0.060694	-0.0024691	0.16232	0.64576	0.927614	0.65697	0.91252
GO_bp:go_g_protein_coupled_acetylcholine_receptor_signaling_pathway	GO_bp:go_g_protein_coupled_a...	19	-0.083013	-0.0025634	0.22208	0.64572	0.927614
GO_cc:go_axolemma	GO_cc:go_axolemma	15	-0.10165	-0.0027891	0.27203	0.64567	0.927614	0.84438	0.950989
Curated_gene_sets:reactome_tp53_regulates_transcription_of_cell_death_genes	Curated_gene_sets:reactome_t...52	44	-0.054196	-0.0025451	0.14484	0.64586	0.927671
Curated_gene_sets:hoshida_liver_cancer_subclass_s3	Curated_gene_sets:hoshida_li...5	267	-0.022443	-0.0025817	0.059854	0.64616	0.927844	0.50377	0.887694
Curated_gene_sets:pid_il8_cxcr2_pathway	Curated_gene_sets:pid_il8_cx...2	34	-0.062134	-0.0025656	0.16582	0.64606	0.927844	0.67627	0.915582
GO_bp:go_optic_nerve_development	GO_bp:go_optic_nerve_develop...	12	-0.10619	-0.0026063	0.28318	0.64616	0.927844	0.18263	0.79378
Curated_gene_sets:tseng_adipogenic_potential_up	Curated_gene_sets:tseng_adip...2	26	-0.07499	-0.0027083	0.19987	0.64624	0.927873	0.17	0.782369
GO_bp:go_oligosaccharide_lipid_intermediate_biosynthetic_process	GO_bp:go_oligosaccharide_lip...	21	-0.068871	-0.0022357	0.18341	0.64636	0.927959	0.40495	0.861836
Curated_gene_sets:reactome_anchoring_fibril_formation	Curated_gene_sets:reactome_a...79	15	-0.10383	-0.002849	0.27636	0.64643	0.927974
Curated_gene_sets:mullighan_npm1_signature_3_dn	Curated_gene_sets:mullighan_...9	164	-0.028366	-0.002564	0.075389	0.64664	0.928103	0.80636	0.942291
Curated_gene_sets:reactome_o_glycosylation_of_tsr_domain_containing_proteins	Curated_gene_sets:reactome_o...2	37	-0.063926	-0.0027534	0.16989	0.64664	0.928103
Curated_gene_sets:bild_hras_oncogenic_signature	Curated_gene_sets:bild_hras_...	243	-0.023533	-0.0025841	0.062156	0.64751	0.928277	0.44194	0.8756
Curated_gene_sets:biocarta_lair_pathway	Curated_gene_sets:biocarta_l...1	17	-0.094739	-0.0027673	0.25044	0.64739	0.928277	0.1988	0.801502
Curated_gene_sets:fischer_dream_targets	Curated_gene_sets:fischer_dr...	960	-0.011258	-0.0024119	0.029808	0.64716	0.928277	0.54545	0.895639
Curated_gene_sets:lee_recent_thymic_emigrant	Curated_gene_sets:lee_recent...	224	-0.023594	-0.0024886	0.062322	0.6475	0.928277	0.23175	0.820606
Curated_gene_sets:li_prostate_cancer_epigenetic	Curated_gene_sets:li_prostat...	32	-0.067047	-0.002686	0.17736	0.64729	0.928277	0.90606	0.967647
Curated_gene_sets:reactome_synthesis_of_ketone_bodies	Curated_gene_sets:reactome_s...157	8	-0.13149	-0.0026354	0.34714	0.64758	0.928277
Curated_gene_sets:reactome_tp53_regulates_transcription_of_several_additional_cell_death_genes_whose_specific_roles_in_p53_dependent_apoptosis_remain_uncertain	Curated_gene_sets:reactome_t...58	14	-0.097448	-0.0025833	0.2581	0.64712	0.928277
Curated_gene_sets:weber_methylated_hcp_in_sperm_dn	Curated_gene_sets:weber_meth...3	28	-0.067863	-0.0025433	0.17948	0.64732	0.928277	0.51848	0.890977
GO_bp:go_negative_regulation_by_host_of_viral_process	GO_bp:go_negative_regulation...2	9	-0.12075	-0.0025669	0.31966	0.64719	0.928277
GO_bp:go_negative_regulation_of_macrophage_differentiation	GO_bp:go_negative_regulation...395	7	-0.15636	-0.0029315	0.41299	0.6475	0.928277
GO_bp:go_nucleobase_biosynthetic_process	GO_bp:go_nucleobase_biosynth...	19	-0.073335	-0.0022645	0.19385	0.6474	0.928277	0.32271	0.848049
GO_bp:go_stress_granule_assembly	GO_bp:go_stress_granule_asse...	18	-0.084584	-0.0025423	0.2242	0.64701	0.928277
GO_cc:go_dihydrolipoyl_dehydrogenase_complex	GO_cc:go_dihydrolipoyl_dehyd...	11	-0.086154	-0.0020247	0.22765	0.64745	0.928277
GO_mf:go_insulin_like_growth_factor_i_binding	GO_mf:go_insulin_like_growth...2	13	-0.11545	-0.0029493	0.30472	0.6476	0.928277
Curated_gene_sets:bilanges_rapamycin_sensitive_genes	Curated_gene_sets:bilanges_r...1	36	-0.060208	-0.0025581	0.15278	0.65324	0.9283	0.47434	0.882879
Curated_gene_sets:bild_e2f3_oncogenic_signature	Curated_gene_sets:bild_e2f3_...	237	-0.023569	-0.0025563	0.061805	0.64852	0.9283	0.033416	0.603623
Curated_gene_sets:biocarta_free_pathway	Curated_gene_sets:biocarta_f...8	10	-0.11143	-0.0024968	0.282	0.65363	0.9283	0.81365	0.943931
Curated_gene_sets:bonome_ovarian_cancer_poor_survival_up	Curated_gene_sets:bonome_ova...2	32	-0.071099	-0.0028483	0.18395	0.65044	0.9283	0.17445	0.787254
Curated_gene_sets:burton_adipogenesis_peak_at_2hr	Curated_gene_sets:burton_adi...16	45	-0.05925	-0.0028138	0.15315	0.65058	0.9283	0.50639	0.887694
Curated_gene_sets:harris_hypoxia	Curated_gene_sets:harris_hyp...	81	-0.043088	-0.0027429	0.11158	0.65031	0.9283	0.91338	0.969754
Curated_gene_sets:korkola_choriocarcinoma	Curated_gene_sets:korkola_ch...1	7	-0.15015	-0.0028151	0.38861	0.65039	0.9283	0.84754	0.951975
Curated_gene_sets:li_wilms_tumor_vs_fetal_kidney_1_dn	Curated_gene_sets:li_wilms_t...4	165	-0.028453	-0.0025797	0.072604	0.65243	0.9283	0.62093	0.904063
Curated_gene_sets:liang_hematopoiesis_stem_cell_number_large_vs_tiny_up	Curated_gene_sets:liang_hema...2	41	-0.054801	-0.0024845	0.14362	0.64861	0.9283	0.024845	0.558045
Curated_gene_sets:ma_myeloid_differentiation_up	Curated_gene_sets:ma_myeloid...2	36	-0.06	-0.0025492	0.15681	0.649	0.9283	0.57089	0.897351
Curated_gene_sets:monnier_postradiation_tumor_escape_up	Curated_gene_sets:monnier_po...2	393	-0.018201	-0.002532	0.04602	0.65376	0.9283	0.30185	0.841845
Curated_gene_sets:mootha_human_mitodb_6_2002	Curated_gene_sets:mootha_hum...	434	-0.017029	-0.0024869	0.043941	0.65082	0.9283	0.80686	0.942291
Curated_gene_sets:mori_mature_b_lymphocyte_dn	Curated_gene_sets:mori_matur...1	75	-0.042509	-0.0026043	0.1079	0.6532	0.9283	0.65516	0.91252
Curated_gene_sets:nakamura_adipogenesis_late_up	Curated_gene_sets:nakamura_a...4	97	-0.036788	-0.0025617	0.094792	0.65102	0.9283	0.39532	0.8596
Curated_gene_sets:nikolsky_breast_cancer_19q13.4_amplicon	Curated_gene_sets:nikolsky_b...14	7	-0.21619	-0.0040533	0.54616	0.65389	0.9283	0.12147	0.747827
Curated_gene_sets:reactome_activation_of_smo	Curated_gene_sets:reactome_a...44	18	-0.083647	-0.0025141	0.21453	0.65169	0.9283
Curated_gene_sets:reactome_creatine_metabolism	Curated_gene_sets:reactome_c...93	11	-0.11198	-0.0026315	0.2834	0.65363	0.9283
Curated_gene_sets:reactome_factors_involved_in_megakaryocyte_development_and_platelet_production	Curated_gene_sets:reactome_f...1	164	-0.029631	-0.0026783	0.07555	0.65254	0.9283	0.87254	0.958986
Curated_gene_sets:reactome_glycogen_breakdown_glycogenolysis	Curated_gene_sets:reactome_g...54	15	-0.08389	-0.0023019	0.21255	0.65346	0.9283	0.82907	0.947261
Curated_gene_sets:reactome_interleukin_27_signaling	Curated_gene_sets:reactome_i...46	11	-0.10538	-0.0024766	0.27267	0.65043	0.9283
Curated_gene_sets:reactome_intestinal_absorption	Curated_gene_sets:reactome_i...59	5	-0.17111	-0.0027115	0.4488	0.6485	0.9283
Curated_gene_sets:reactome_methylation	Curated_gene_sets:reactome_m...52	14	-0.088794	-0.0023539	0.23194	0.64907	0.9283
Curated_gene_sets:reactome_naplus_cl_dependent_neurotransmitter_transporters	Curated_gene_sets:reactome_n...6	19	-0.099922	-0.0030855	0.25632	0.65167	0.9283
Curated_gene_sets:reactome_nuclear_import_of_rev_protein	Curated_gene_sets:reactome_n...72	34	-0.063085	-0.0026049	0.16125	0.65218	0.9283
Curated_gene_sets:reactome_phase_i_functionalization_of_compounds	Curated_gene_sets:reactome_p...27	103	-0.039365	-0.0028243	0.10052	0.65233	0.9283
Curated_gene_sets:reactome_pregnenolone_biosynthesis	Curated_gene_sets:reactome_p...83	12	-0.10685	-0.0026225	0.28077	0.64823	0.9283
Curated_gene_sets:reactome_regulation_of_gene_expression_by_hypoxia_inducible_factor	Curated_gene_sets:reactome_r...31	11	-0.10981	-0.0025806	0.28335	0.65082	0.9283
Curated_gene_sets:reactome_rrna_modification_in_the_mitochondrion	Curated_gene_sets:reactome_r...124	6	-0.12833	-0.0022277	0.33405	0.64957	0.9283
Curated_gene_sets:reactome_trif_ticam1_mediated_tlr4_signaling	Curated_gene_sets:reactome_t...110	97	-0.037255	-0.0025942	0.095287	0.65209	0.9283
Curated_gene_sets:sartipy_blunted_by_insulin_resistance_up	Curated_gene_sets:sartipy_bl...2	17	-0.1035	-0.0030233	0.26146	0.6539	0.9283	0.18394	0.79378
Curated_gene_sets:smid_breast_cancer_relapse_in_liver_dn	Curated_gene_sets:smid_breas...15	11	-0.12	-0.00282	0.30428	0.65334	0.9283	0.5062	0.887694
Curated_gene_sets:takao_response_to_uvb_radiation_up	Curated_gene_sets:takao_resp...2	84	-0.037831	-0.0024523	0.099263	0.64844	0.9283	0.36402	0.853627
Curated_gene_sets:takeda_targets_of_nup98_hoxa9_fusion_6hr_dn	Curated_gene_sets:takeda_tar...7	43	-0.05644	-0.0026203	0.14706	0.64943	0.9283	0.14017	0.760052
Curated_gene_sets:valk_aml_cluster_4	Curated_gene_sets:valk_aml_c...10	28	-0.074758	-0.0028017	0.1952	0.64913	0.9283	0.43532	0.872172
GO_bp:go_anion_transmembrane_transport	GO_bp:go_anion_transmembrane...	266	-0.022828	-0.0026212	0.059886	0.64847	0.9283	0.6905	0.918625
GO_bp:go_antimicrobial_peptide_production	GO_bp:go_antimicrobial_pepti...	6	-0.17026	-0.0029554	0.43128	0.65349	0.9283
GO_bp:go_c21_steroid_hormone_biosynthetic_process	GO_bp:go_c21_steroid_hormone...1	26	-0.069422	-0.0025072	0.18036	0.64984	0.9283	0.62794	0.905299
GO_bp:go_cardiovascular_system_development	GO_bp:go_cardiovascular_syst...	692	-0.014758	-0.0027033	0.037582	0.65272	0.9283
GO_bp:go_cell_cell_recognition	GO_bp:go_cell_cell_recogniti...	72	-0.042153	-0.0025305	0.10834	0.65139	0.9283	0.72408	0.923291
GO_bp:go_cell_cell_signaling_involved_in_cardiac_conduction	GO_bp:go_cell_cell_signaling...2	30	-0.072835	-0.0028254	0.18663	0.65183	0.9283	0.96018	0.981056
GO_bp:go_cellular_response_to_oxygen_radical	GO_bp:go_cellular_response_t...91	25	-0.069748	-0.0024702	0.18315	0.64833	0.9283	0.59005	0.899636
GO_bp:go_de_novo_centriole_assembly	GO_bp:go_de_novo_centriole_a...	5	-0.13416	-0.0021259	0.34008	0.65339	0.9283
GO_bp:go_dna_replication_independent_nucleosome_organization	GO_bp:go_dna_replication_ind...	52	-0.048086	-0.0024544	0.12426	0.65061	0.9283	0.13754	0.756336
GO_bp:go_embryonic_hemopoiesis	GO_bp:go_embryonic_hemopoies...	21	-0.088965	-0.002888	0.22669	0.65263	0.9283	0.71379	0.921272
GO_bp:go_eosinophil_differentiation	GO_bp:go_eosinophil_differen...	5	-0.20096	-0.0031844	0.52968	0.6478	0.9283
GO_bp:go_folic_acid_metabolic_process	GO_bp:go_folic_acid_metaboli...	19	-0.084215	-0.0026005	0.21467	0.65258	0.9283	0.7112	0.920963
GO_bp:go_fungiform_papilla_development	GO_bp:go_fungiform_papilla_d...	6	-0.14735	-0.0025577	0.38441	0.64925	0.9283
GO_bp:go_interleukin_27_mediated_signaling_pathway	GO_bp:go_interleukin_27_medi...	11	-0.10538	-0.0024766	0.27267	0.65043	0.9283
GO_bp:go_intermediate_filament_organization	GO_bp:go_intermediate_filame...3	21	-0.087578	-0.002843	0.22715	0.65008	0.9283	0.77424	0.935671
GO_bp:go_iron_ion_transmembrane_transport	GO_bp:go_iron_ion_transmembr...	17	-0.086584	-0.0025291	0.22832	0.64774	0.9283
GO_bp:go_metanephros_development	GO_bp:go_metanephros_develop...	90	-0.043844	-0.0029413	0.11117	0.65335	0.9283	0.46504	0.880153
GO_bp:go_mrna_3_end_processing	GO_bp:go_mrna_3_end_processi...1	98	-0.032638	-0.0022843	0.084944	0.64959	0.9283	0.89181	0.963731
GO_bp:go_multi_organism_membrane_fusion	GO_bp:go_multi_organism_memb...1	7	-0.14105	-0.0026445	0.3635	0.651	0.9283
GO_bp:go_muscle_cell_migration	GO_bp:go_muscle_cell_migrati...	81	-0.041933	-0.0026694	0.11058	0.64773	0.9283	0.25583	0.828524
GO_bp:go_myosin_filament_organization	GO_bp:go_myosin_filament_org...	13	-0.10943	-0.0027955	0.28207	0.65097	0.9283
GO_bp:go_myotube_cell_development	GO_bp:go_myotube_cell_develo...	35	-0.061633	-0.002582	0.1592	0.65067	0.9283	0.61532	0.904063
GO_bp:go_negative_regulation_of_leukocyte_differentiation	GO_bp:go_negative_regulation...365	96	-0.038813	-0.0026888	0.1012	0.64934	0.9283	0.86395	0.958036
GO_bp:go_negative_regulation_of_multicellular_organismal_process	GO_bp:go_negative_regulation...440	1162	-0.011162	-0.0026169	0.029162	0.64905	0.9283	0.52306	0.891104
GO_bp:go_negative_regulation_of_proteolysis	GO_bp:go_negative_regulation...568	332	-0.021623	-0.002769	0.05567	0.65114	0.9283	0.78205	0.937008
GO_bp:go_negative_regulation_of_striated_muscle_cell_differentiation	GO_bp:go_negative_regulation...640	34	-0.06356	-0.0026245	0.16203	0.65257	0.9283	0.36157	0.853469
GO_bp:go_nucleoside_bisphosphate_catabolic_process	GO_bp:go_nucleoside_bisphosp...2	5	-0.15444	-0.0024472	0.39264	0.65296	0.9283
GO_bp:go_pancreatic_a_cell_differentiation	GO_bp:go_pancreatic_a_cell_d...	7	-0.16163	-0.0030304	0.41985	0.64987	0.9283
GO_bp:go_peptidyl_proline_hydroxylation	GO_bp:go_peptidyl_proline_hy...1	12	-0.09588	-0.0023533	0.24683	0.65116	0.9283	0.68474	0.917322
GO_bp:go_positive_regulation_by_host_of_viral_process	GO_bp:go_positive_regulation...2	13	-0.096732	-0.0024711	0.24877	0.6513	0.9283	0.5248	0.891792
GO_bp:go_positive_regulation_of_calcium_ion_import	GO_bp:go_positive_regulation...80	17	-0.095277	-0.0027831	0.24711	0.65009	0.9283	0.82451	0.946311
GO_bp:go_positive_regulation_of_cell_proliferation_in_bone_marrow	GO_bp:go_positive_regulation...135	7	-0.14285	-0.0026782	0.36272	0.65314	0.9283
GO_bp:go_positive_regulation_of_fat_cell_differentiation	GO_bp:go_positive_regulation...282	61	-0.049676	-0.0027456	0.12575	0.65359	0.9283	0.16316	0.780028
GO_bp:go_positive_regulation_of_monooxygenase_activity	GO_bp:go_positive_regulation...523	28	-0.069152	-0.0025916	0.17958	0.64991	0.9283	0.51903	0.890977
GO_bp:go_positive_regulation_of_protein_depolymerization	GO_bp:go_positive_regulation...655	19	-0.089218	-0.002755	0.22867	0.65179	0.9283	0.81798	0.944935
GO_bp:go_positive_regulation_of_transcription_of_notch_receptor_target	GO_bp:go_positive_regulation...832	18	-0.096119	-0.002889	0.24434	0.65298	0.9283
GO_bp:go_presynaptic_modulation_of_chemical_synaptic_transmission	GO_bp:go_presynaptic_modulat...	14	-0.099933	-0.0026492	0.25537	0.65222	0.9283
GO_bp:go_protein_dna_complex_disassembly	GO_bp:go_protein_dna_complex...1	21	-0.070855	-0.0023001	0.18369	0.65015	0.9283
GO_bp:go_protein_k48_linked_ubiquitination	GO_bp:go_protein_k48_linked_...2	55	-0.047226	-0.0024789	0.12111	0.65171	0.9283	0.80157	0.940916
GO_bp:go_protein_k63_linked_deubiquitination	GO_bp:go_protein_k63_linked_...1	32	-0.06069	-0.0024313	0.15897	0.64868	0.9283	0.45501	0.878433
GO_bp:go_regulation_of_acrosome_reaction	GO_bp:go_regulation_of_acros...	16	-0.094255	-0.0026711	0.24471	0.64994	0.9283	0.80598	0.942212
GO_bp:go_regulation_of_cholesterol_efflux	GO_bp:go_regulation_of_chole...2	23	-0.077423	-0.0026302	0.19577	0.65375	0.9283	0.22967	0.820606
GO_bp:go_regulation_of_inflammatory_response_to_wounding	GO_bp:go_regulation_of_infla...3	3	-0.2684	-0.0032946	0.68624	0.65214	0.9283
GO_bp:go_regulation_of_neuron_projection_arborization	GO_bp:go_regulation_of_neuro...8	9	-0.11603	-0.0024666	0.29896	0.65104	0.9283
GO_bp:go_regulation_of_nodal_signaling_pathway	GO_bp:go_regulation_of_nodal...1	7	-0.14571	-0.0027319	0.3719	0.6524	0.9283
GO_bp:go_regulation_of_phosphoprotein_phosphatase_activity	GO_bp:go_regulation_of_phosp...14	111	-0.033771	-0.0025147	0.08614	0.65249	0.9283	0.19211	0.7993
GO_bp:go_regulation_of_postsynaptic_neurotransmitter_receptor_activity	GO_bp:go_regulation_of_posts...7	13	-0.098742	-0.0025225	0.25239	0.65219	0.9283
GO_bp:go_regulation_of_t_cell_differentiation	GO_bp:go_regulation_of_t_cel...6	135	-0.032443	-0.0026626	0.083219	0.65168	0.9283	0.62158	0.904063
GO_bp:go_relaxation_of_cardiac_muscle	GO_bp:go_relaxation_of_cardi...	16	-0.09876	-0.0027987	0.25045	0.65333	0.9283	0.46047	0.880153
GO_bp:go_response_to_radiation	GO_bp:go_response_to_radiati...	446	-0.016915	-0.0025033	0.044563	0.64787	0.9283	0.78064	0.937008
GO_bp:go_response_to_stimulus_involved_in_regulation_of_muscle_adaptation	GO_bp:go_response_to_stimulu...	15	-0.097016	-0.0026621	0.24565	0.65355	0.9283	0.459	0.880153
GO_bp:go_ribosomal_small_subunit_assembly	GO_bp:go_ribosomal_small_sub...1	16	-0.083899	-0.0023776	0.21343	0.65287	0.9283	0.35033	0.852009
GO_bp:go_rna_interference	GO_bp:go_rna_interference	15	-0.097996	-0.002689	0.25083	0.65199	0.9283	0.56649	0.897351
GO_bp:go_rostrocaudal_neural_tube_patterning	GO_bp:go_rostrocaudal_neural...	12	-0.12486	-0.0030647	0.31841	0.65252	0.9283	0.082478	0.715369
GO_bp:go_s_adenosylmethionine_metabolic_process	GO_bp:go_s_adenosylmethionin...2	13	-0.099276	-0.0025361	0.25588	0.65098	0.9283	0.58739	0.898634
GO_bp:go_trigeminal_nerve_development	GO_bp:go_trigeminal_nerve_de...	12	-0.12196	-0.0029934	0.31187	0.65212	0.9283
GO_bp:go_trna_processing	GO_bp:go_trna_processing	128	-0.031288	-0.0025008	0.07908	0.65381	0.9283	0.25441	0.828524
GO_cc:go_cortical_endoplasmic_reticulum	GO_cc:go_cortical_endoplasmi...	6	-0.17904	-0.0031078	0.46598	0.64959	0.9283
GO_cc:go_insulin_receptor_complex	GO_cc:go_insulin_receptor_co...	5	-0.19026	-0.0030148	0.48548	0.65243	0.9283
GO_mf:go_atp_dependent_protein_binding	GO_mf:go_atp_dependent_prote...	8	-0.14411	-0.0028883	0.36446	0.65372	0.9283
GO_mf:go_bmp_binding	GO_mf:go_bmp_binding	11	-0.1081	-0.0025404	0.27866	0.65096	0.9283
GO_mf:go_folic_acid_binding	GO_mf:go_folic_acid_binding	11	-0.11173	-0.0026257	0.28503	0.65247	0.9283	0.12109	0.747827
GO_mf:go_gaba_receptor_activity	GO_mf:go_gaba_receptor_activ...	21	-0.099245	-0.0032217	0.25068	0.65391	0.9283	0.85549	0.953865
GO_mf:go_morphogen_activity	GO_mf:go_morphogen_activity	7	-0.13757	-0.0025793	0.361	0.64843	0.9283
GO_mf:go_phosphatidylinositol_5_phosphate_binding	GO_mf:go_phosphatidylinosito...15	15	-0.10771	-0.0029556	0.2814	0.64905	0.9283	0.26572	0.831341
GO_mf:go_proteasome_binding	GO_mf:go_proteasome_binding	16	-0.084697	-0.0024002	0.219	0.65052	0.9283	0.76878	0.933765
GO_mf:go_protein_kinase_b_binding	GO_mf:go_protein_kinase_b_bi...	12	-0.10568	-0.0025939	0.2682	0.65322	0.9283
GO_mf:go_rna_methyltransferase_activity	GO_mf:go_rna_methyltransfera...	65	-0.04421	-0.0025221	0.11199	0.65349	0.9283	0.87705	0.96055
GO_mf:go_vascular_endothelial_growth_factor_binding	GO_mf:go_vascular_endothelia...2	7	-0.16428	-0.00308	0.41639	0.65341	0.9283
GO_mf:go_vitamin_binding	GO_mf:go_vitamin_binding	134	-0.031041	-0.0025381	0.080537	0.65003	0.9283	0.042803	0.631036
GO_mf:go_voltage_gated_ion_channel_activity	GO_mf:go_voltage_gated_ion_c...	192	-0.027912	-0.002728	0.072063	0.65074	0.9283	0.62134	0.904063
Curated_gene_sets:bystrykh_scp2_qtl	Curated_gene_sets:bystrykh_s...	6	-0.16339	-0.0028362	0.41234	0.65404	0.928315	0.81336	0.943931
GO_mf:go_collagen_binding	GO_mf:go_collagen_binding	66	-0.048975	-0.0028153	0.12361	0.65403	0.928315	0.87902	0.960906
GO_bp:go_modulation_of_excitatory_postsynaptic_potential	GO_bp:go_modulation_of_excit...	40	-0.058088	-0.0026012	0.14644	0.65419	0.928443	0.035241	0.61161
GO_bp:go_nucleotide_salvage	GO_bp:go_nucleotide_salvage	15	-0.10172	-0.0027912	0.25618	0.65434	0.92857	0.69493	0.919463
GO_cc:go_costamere	GO_cc:go_costamere	19	-0.086443	-0.0026693	0.21738	0.65456	0.928798	0.20481	0.804956
GO_bp:go_postsynaptic_specialization_organization	GO_bp:go_postsynaptic_specia...2	35	-0.065552	-0.0027462	0.16475	0.65464	0.928826
GO_bp:go_intermediate_filament_based_process	GO_bp:go_intermediate_filame...1	47	-0.05558	-0.0026974	0.13957	0.65476	0.928911	0.38088	0.85749
Curated_gene_sets:reactome_mitochondrial_protein_import	Curated_gene_sets:reactome_m...67	67	-0.043796	-0.0025365	0.10977	0.65505	0.928982	0.24842	0.827288
GO_cc:go_laminin_complex	GO_cc:go_laminin_complex	8	-0.14841	-0.0029745	0.37194	0.65505	0.928982
GO_mf:go_neuropeptide_hormone_activity	GO_mf:go_neuropeptide_hormon...	27	-0.081497	-0.0029993	0.2044	0.65494	0.928982	0.98142	0.990826
GO_mf:go_serine_transmembrane_transporter_activity	GO_mf:go_serine_transmembran...	6	-0.17126	-0.0029728	0.42943	0.65498	0.928982
GO_bp:go_regulation_of_lipophagy	GO_bp:go_regulation_of_lipop...1	5	-0.18625	-0.0029514	0.46659	0.65512	0.928996
GO_bp:go_lung_cell_differentiation	GO_bp:go_lung_cell_different...	23	-0.087372	-0.0029681	0.21872	0.65522	0.929011	0.097439	0.725462
GO_cc:go_intercellular_bridge	GO_cc:go_intercellular_bridge	59	-0.047659	-0.0025907	0.11928	0.65525	0.929011	0.35038	0.852009
GO_bp:go_eating_behavior	GO_bp:go_eating_behavior	33	-0.068238	-0.002776	0.17069	0.65534	0.929053	0.87408	0.959974
Curated_gene_sets:browne_hcmv_infection_12hr_dn	Curated_gene_sets:browne_hcm...3	98	-0.037699	-0.0026386	0.094181	0.65552	0.929223	0.30907	0.843091
GO_bp:go_regulation_of_cell_cell_adhesion_mediated_by_integrin	GO_bp:go_regulation_of_cell_...8	11	-0.11618	-0.0027302	0.29008	0.6556	0.929252
Curated_gene_sets:gavin_foxp3_targets_cluster_p7	Curated_gene_sets:gavin_foxp...5	89	-0.040188	-0.0026811	0.10019	0.65583	0.929252	0.71388	0.921272
Curated_gene_sets:liu_common_cancer_genes	Curated_gene_sets:liu_common...	61	-0.046784	-0.0025858	0.11662	0.65584	0.929252	0.021003	0.537747
Curated_gene_sets:reactome_post_transcriptional_silencing_by_small_rnas	Curated_gene_sets:reactome_p...71	7	-0.17812	-0.0033396	0.44445	0.6557	0.929252
GO_mf:go_inorganic_anion_exchanger_activity	GO_mf:go_inorganic_anion_exc...	13	-0.10408	-0.0026589	0.25962	0.65575	0.929252	0.5323	0.892545
GO_mf:go_rrna_guanine_methyltransferase_activity	GO_mf:go_rrna_guanine_methyl...	5	-0.17389	-0.0027556	0.43326	0.65592	0.92928
Curated_gene_sets:mullighan_npm1_mutated_signature_2_dn	Curated_gene_sets:mullighan_...7	78	-0.042852	-0.0026771	0.10671	0.656	0.929294	0.48049	0.882879
Curated_gene_sets:reactome_recycling_of_eif2:gdp	Curated_gene_sets:reactome_r...15	8	-0.11839	-0.0023729	0.29471	0.65606	0.929294
GO_bp:go_face_development	GO_bp:go_face_development	49	-0.057479	-0.0028482	0.14303	0.65611	0.929294	0.50562	0.887694
Curated_gene_sets:hollern_microacinar_breast_tumor_dn	Curated_gene_sets:hollern_mi...1	15	-0.10573	-0.0029011	0.26238	0.65651	0.929436
Curated_gene_sets:reactome_fgfr3b_ligand_binding_and_activation	Curated_gene_sets:reactome_f...27	7	-0.16296	-0.0030553	0.40482	0.65636	0.929436
Curated_gene_sets:reactome_pou5f1_oct4_sox2_nanog_activate_genes_related_to_proliferation	Curated_gene_sets:reactome_p...75	13	-0.10698	-0.0027328	0.26561	0.65644	0.929436
Curated_gene_sets:reactome_ptk6_regulates_rho_gtpases_ras_gtpase_and_map_kinases	Curated_gene_sets:reactome_p...112	14	-0.10161	-0.0026936	0.25219	0.65649	0.929436
GO_cc:go_germ_cell_nucleus	GO_cc:go_germ_cell_nucleus	19	-0.083379	-0.0025747	0.2071	0.65638	0.929436	0.64247	0.909576
Curated_gene_sets:west_adrenocortical_tumor_markers_dn	Curated_gene_sets:west_adren...4	20	-0.092467	-0.0029294	0.22922	0.65667	0.929492	0.099044	0.728802
GO_mf:go_tat_protein_binding	GO_mf:go_tat_protein_binding	10	-0.11174	-0.0025038	0.2771	0.65662	0.929492
Curated_gene_sets:reactome_g_alpha_z_signalling_events	Curated_gene_sets:reactome_g...13	48	-0.055425	-0.0027183	0.13717	0.65692	0.929761	0.48884	0.885181
Curated_gene_sets:lopez_mesothelioma_survival_up	Curated_gene_sets:lopez_meso...6	14	-0.12449	-0.0033002	0.30751	0.6572	0.929945	0.58156	0.897351
Curated_gene_sets:wakabayashi_adipogenesis_pparg_rxra_bound_with_h4k20me1_mark	Curated_gene_sets:wakabayash...5	146	-0.030059	-0.0025648	0.074233	0.65723	0.929945	0.8656	0.958247
GO_bp:go_negative_regulation_of_ubiquitin_dependent_protein_catabolic_process	GO_bp:go_negative_regulation...706	45	-0.057246	-0.0027187	0.14144	0.65716	0.929945
Curated_gene_sets:reactome_phosphorylation_site_mutants_of_ctnnb1_are_not_targeted_to_the_proteasome_by_the_destruction_complex	Curated_gene_sets:reactome_p...39	15	-0.09391	-0.0025769	0.23173	0.65735	0.929987
GO_cc:go_u7_snrnp	GO_cc:go_u7_snrnp	7	-0.12506	-0.0023447	0.30855	0.65738	0.929987
GO_bp:go_regulation_of_morphogenesis_of_an_epithelium	GO_bp:go_regulation_of_morph...2	179	-0.028621	-0.0027018	0.070499	0.65762	0.930242
Curated_gene_sets:reactome_transport_of_vitamins_nucleosides_and_related_molecules	Curated_gene_sets:reactome_t...107	44	-0.060149	-0.0028247	0.14805	0.65772	0.930298	0.73258	0.925398
GO_bp:go_actin_cortical_patch_localization	GO_bp:go_actin_cortical_patc...	7	-0.15718	-0.002947	0.38662	0.65783	0.930369
GO_bp:go_negative_regulation_of_proteasomal_ubiquitin_dependent_protein_catabolic_process	GO_bp:go_negative_regulation...535	32	-0.06726	-0.0026945	0.16534	0.65792	0.930411
Curated_gene_sets:ju_aging_terc_targets_dn	Curated_gene_sets:ju_aging_t...1	6	-0.15935	-0.002766	0.39088	0.65824	0.930524	0.11252	0.74313
Curated_gene_sets:radmacher_aml_prognosis	Curated_gene_sets:radmacher_...	78	-0.045381	-0.0028351	0.11144	0.65807	0.930524	0.97535	0.988153
GO_bp:go_positive_regulation_of_rho_protein_signal_transduction	GO_bp:go_positive_regulation...719	29	-0.077738	-0.0029649	0.19069	0.65824	0.930524	0.7676	0.933765
GO_bp:go_replacement_ossification	GO_bp:go_replacement_ossific...	26	-0.084801	-0.0030627	0.20803	0.65823	0.930524	0.96818	0.984455
Curated_gene_sets:reactome_keratinization	Curated_gene_sets:reactome_k...4	213	-0.038244	-0.0039347	0.093706	0.65841	0.930594
GO_bp:go_negative_regulation_of_macrophage_cytokine_production	GO_bp:go_negative_regulation...393	5	-0.20087	-0.003183	0.49228	0.65837	0.930594
GO_bp:go_transport_of_virus	GO_bp:go_transport_of_virus	58	-0.049567	-0.0026716	0.12139	0.65849	0.930594
GO_mf:go_lipoprotein_particle_receptor_activity	GO_mf:go_lipoprotein_particl...1	15	-0.10162	-0.0027884	0.24879	0.65853	0.930594	0.54025	0.895178
Curated_gene_sets:olsson_e2f3_targets_dn	Curated_gene_sets:olsson_e2f...1	38	-0.067714	-0.0029557	0.16568	0.65862	0.930636	0.55844	0.89645
GO_bp:go_thyroid_hormone_mediated_signaling_pathway	GO_bp:go_thyroid_hormone_med...	5	-0.14913	-0.0023631	0.36457	0.65875	0.930735
GO_bp:go_positive_regulation_of_leukocyte_apoptotic_process	GO_bp:go_positive_regulation...437	28	-0.073477	-0.0027537	0.17953	0.65883	0.930763	0.48038	0.882879
Curated_gene_sets:abdulrahman_kidney_cancer_vhl_dn	Curated_gene_sets:abdulrahma...	13	-0.10571	-0.0027006	0.25765	0.65921	0.930959	0.99362	0.997178
Curated_gene_sets:chandran_metastasis_top50_dn	Curated_gene_sets:chandran_m...2	43	-0.057579	-0.0026732	0.13989	0.65968	0.930959	0.66717	0.914447
Curated_gene_sets:duan_prdm5_targets	Curated_gene_sets:duan_prdm5...	77	-0.045855	-0.0028463	0.11178	0.65917	0.930959	0.70041	0.920097
Curated_gene_sets:gaurnier_psmd4_targets	Curated_gene_sets:gaurnier_p...	69	-0.055341	-0.0032525	0.13436	0.65979	0.930959	0.5468	0.895639
Curated_gene_sets:reactome_runx1_regulates_transcription_of_genes_involved_in_differentiation_of_keratinocytes	Curated_gene_sets:reactome_r...137	8	-0.11989	-0.002403	0.29215	0.65924	0.930959
Curated_gene_sets:sasai_targets_of_cxcr6_and_ptch1_up	Curated_gene_sets:sasai_targ...2	13	-0.11115	-0.0028395	0.27002	0.6597	0.930959	0.52162	0.890977
GO_bp:go_heart_growth	GO_bp:go_heart_growth	86	-0.043585	-0.0028586	0.10612	0.65936	0.930959	0.054451	0.652371
GO_bp:go_muscle_cell_development	GO_bp:go_muscle_cell_develop...	170	-0.029894	-0.0027507	0.072653	0.65963	0.930959	0.086668	0.721155
GO_bp:go_negative_regulation_of_smooth_muscle_cell_migration	GO_bp:go_negative_regulation...624	22	-0.087538	-0.0029085	0.21278	0.65961	0.930959	0.035172	0.61161
GO_bp:go_negative_regulation_of_tissue_remodeling	GO_bp:go_negative_regulation...671	19	-0.10154	-0.0031355	0.24685	0.65959	0.930959	0.39551	0.8596
GO_bp:go_positive_regulation_of_hormone_metabolic_process	GO_bp:go_positive_regulation...361	15	-0.10635	-0.0029182	0.25921	0.6592	0.930959	0.77883	0.937008
GO_cc:go_spectrin	GO_cc:go_spectrin	8	-0.13771	-0.0027601	0.33501	0.65948	0.930959
GO_mf:go_fatty_acid_derivative_binding	GO_mf:go_fatty_acid_derivati...	27	-0.079043	-0.002909	0.19187	0.65981	0.930959
GO_mf:go_protein_carboxyl_o_methyltransferase_activity	GO_mf:go_protein_carboxyl_o_...	7	-0.14469	-0.0027127	0.35133	0.65977	0.930959
Curated_gene_sets:galie_tumor_stemness_genes	Curated_gene_sets:galie_tumo...2	6	-0.18494	-0.0032103	0.44721	0.66039	0.931013	0.55374	0.895639
Curated_gene_sets:reactome_hiv_life_cycle	Curated_gene_sets:reactome_h...23	148	-0.03014	-0.0025891	0.072779	0.66061	0.931013	0.47208	0.882879
Curated_gene_sets:reactome_met_promotes_cell_motility	Curated_gene_sets:reactome_m...24	41	-0.063949	-0.0028992	0.15452	0.66051	0.931013
Curated_gene_sets:tonks_targets_of_runx1_runx1t1_fusion_monocyte_up	Curated_gene_sets:tonks_targ...8	204	-0.027224	-0.0027417	0.065964	0.66008	0.931013	0.52418	0.891677
Curated_gene_sets:weigel_oxidative_stress_response	Curated_gene_sets:weigel_oxi...4	34	-0.064882	-0.0026791	0.15734	0.65997	0.931013	0.66771	0.914447
GO_bp:go_one_carbon_compound_transport	GO_bp:go_one_carbon_compound...	12	-0.12395	-0.0030422	0.29956	0.66047	0.931013	0.63477	0.906769
GO_bp:go_positive_regulation_of_transcription_from_rna_polymerase_ii_promoter_in_response_to_oxidative_stress	GO_bp:go_positive_regulation...827	5	-0.16544	-0.0026217	0.40033	0.66029	0.931013
GO_bp:go_regulation_of_cardiac_muscle_cell_membrane_potential	GO_bp:go_regulation_of_cardi...7	7	-0.13515	-0.0025338	0.32725	0.66018	0.931013
GO_bp:go_regulation_of_dna_topoisomerase_atp_hydrolyzing_activity	GO_bp:go_regulation_of_dna_t...4	5	-0.18917	-0.0029976	0.45787	0.66025	0.931013
GO_bp:go_regulation_of_glycoprotein_biosynthetic_process	GO_bp:go_regulation_of_glyco...4	39	-0.062727	-0.0027737	0.15211	0.65997	0.931013
GO_cc:go_sm_like_protein_family_complex	GO_cc:go_sm_like_protein_fam...	73	-0.040986	-0.0024774	0.099187	0.66028	0.931013
GO_mf:go_nf_kappab_inducing_kinase_activity	GO_mf:go_nf_kappab_inducing_...	5	-0.15846	-0.002511	0.38318	0.66039	0.931013
GO_mf:go_poly_a_specific_ribonuclease_activity	GO_mf:go_poly_a_specific_rib...	13	-0.086175	-0.0022014	0.20806	0.66063	0.931013	0.73944	0.92809
Curated_gene_sets:bennett_systemic_lupus_erythematosus	Curated_gene_sets:bennett_sy...	29	-0.08168	-0.0031153	0.19663	0.66107	0.931026	0.34636	0.852009
Curated_gene_sets:engelmann_cancer_progenitors_up	Curated_gene_sets:engelmann_...2	47	-0.061297	-0.0029749	0.14751	0.66112	0.931026	0.63122	0.905893
Curated_gene_sets:raffel_vegfa_targets_dn	Curated_gene_sets:raffel_veg...1	5	-0.23216	-0.0036788	0.5588	0.66109	0.931026	0.016951	0.530613
Curated_gene_sets:vietor_ifrd1_targets	Curated_gene_sets:vietor_ifr...	20	-0.091685	-0.0029046	0.22108	0.66082	0.931026	0.87489	0.960148
GO_bp:go_establishment_of_protein_localization_to_membrane	GO_bp:go_establishment_of_pr...4	319	-0.021509	-0.0027009	0.051792	0.66104	0.931026	0.45253	0.878433
GO_bp:go_fat_soluble_vitamin_catabolic_process	GO_bp:go_fat_soluble_vitamin...2	9	-0.1483	-0.0031526	0.35696	0.66109	0.931026
GO_bp:go_negative_regulation_of_cell_fate_commitment	GO_bp:go_negative_regulation...109	11	-0.13272	-0.003119	0.32018	0.66075	0.931026
GO_mf:go_protein_kinase_c_binding	GO_mf:go_protein_kinase_c_bi...	49	-0.055571	-0.0027536	0.13377	0.66108	0.931026	0.74396	0.928838
Curated_gene_sets:newman_ercc6_targets_dn	Curated_gene_sets:newman_erc...1	38	-0.068812	-0.0030036	0.16546	0.66125	0.931125	0.9615	0.981403
Curated_gene_sets:bandres_response_to_carmustin_without_mgmt_48hr_up	Curated_gene_sets:bandres_re...8	18	-0.08166	-0.0024544	0.19327	0.66367	0.931131	0.92712	0.974833
Curated_gene_sets:benporath_es_with_h3k27me3	Curated_gene_sets:benporath_...7	1091	-0.013676	-0.0031128	0.032562	0.66276	0.931131	0.84063	0.949274
Curated_gene_sets:bhati_g2m_arrest_by_2methoxyestradiol_up	Curated_gene_sets:bhati_g2m_...2	114	-0.03647	-0.002752	0.08682	0.66278	0.931131	0.82441	0.946311
Curated_gene_sets:burton_adipogenesis_11	Curated_gene_sets:burton_adi...3	49	-0.060536	-0.0029997	0.1429	0.66408	0.931131	0.1831	0.79378
Curated_gene_sets:cairo_pml_targets_bound_by_myc_up	Curated_gene_sets:cairo_pml_...2	20	-0.080669	-0.0025557	0.19056	0.66397	0.931131	0.5283	0.892455
Curated_gene_sets:changolkar_h2afy_targets_up	Curated_gene_sets:changolkar...2	49	-0.056888	-0.0028189	0.13551	0.66268	0.931131	0.23256	0.820606
Curated_gene_sets:dacosta_uv_response_via_ercc3_ttd_up	Curated_gene_sets:dacosta_uv...5	60	-0.051101	-0.0028012	0.12256	0.66164	0.931131	0.4782	0.882879
Curated_gene_sets:davicioni_pax_foxo1_signature_in_arms_up	Curated_gene_sets:davicioni_...4	58	-0.054494	-0.0029372	0.12948	0.66308	0.931131	0.7927	0.939683
Curated_gene_sets:gargalovic_response_to_oxidized_phospholipids_pink_dn	Curated_gene_sets:gargalovic...15	33	-0.072188	-0.0029367	0.1711	0.66345	0.931131
Curated_gene_sets:hinata_nfkb_targets_keratinocyte_up	Curated_gene_sets:hinata_nfk...3	84	-0.046068	-0.0029862	0.11017	0.66208	0.931131	0.37015	0.854199
Curated_gene_sets:kurokawa_liver_cancer_early_recurrence_dn	Curated_gene_sets:kurokawa_l...1	6	-0.18975	-0.0032937	0.44998	0.66337	0.931131	0.38842	0.8596
Curated_gene_sets:plasari_tgfb1_signaling_via_nfic_1hr_up	Curated_gene_sets:plasari_tg...4	31	-0.080359	-0.0031687	0.19005	0.66379	0.931131	0.62806	0.905299
Curated_gene_sets:reactome_activation_of_irf3_irf7_mediated_by_tbk1_ikk_epsilon	Curated_gene_sets:reactome_a...32	17	-0.090908	-0.0026555	0.21629	0.66287	0.931131	0.67592	0.915582
Curated_gene_sets:reactome_beta_catenin_independent_wnt_signaling	Curated_gene_sets:reactome_b...5	148	-0.032287	-0.0027735	0.076216	0.66408	0.931131
Curated_gene_sets:reactome_downregulation_of_tgf_beta_receptor_signaling	Curated_gene_sets:reactome_d...84	26	-0.071011	-0.0025646	0.16904	0.66279	0.931131	0.11591	0.746897
Curated_gene_sets:reactome_josephin_domain_dubs	Curated_gene_sets:reactome_j...2	12	-0.10596	-0.0026008	0.25018	0.66405	0.931131
Curated_gene_sets:reactome_neurexins_and_neuroligins	Curated_gene_sets:reactome_n...34	56	-0.05293	-0.0028034	0.12642	0.66227	0.931131
Curated_gene_sets:reactome_transport_of_bile_salts_and_organic_acids_metal_ions_and_amine_compounds	Curated_gene_sets:reactome_t...96	87	-0.044858	-0.002959	0.1067	0.6629	0.931131
Curated_gene_sets:wang_response_to_bexarotene_up	Curated_gene_sets:wang_respo...3	33	-0.060133	-0.0024463	0.14396	0.66192	0.931131	0.33843	0.852009
GO_bp:go_atrioventricular_canal_development	GO_bp:go_atrioventricular_ca...	7	-0.15174	-0.002845	0.36269	0.66217	0.931131
GO_bp:go_cellular_detoxification	GO_bp:go_cellular_detoxifica...1	108	-0.039511	-0.0029023	0.093652	0.66345	0.931131
GO_bp:go_deadenylation_dependent_decapping_of_nuclear_transcribed_mrna	GO_bp:go_deadenylation_depen...	10	-0.1238	-0.002774	0.29315	0.6636	0.931131
GO_bp:go_extracellular_exosome_assembly	GO_bp:go_extracellular_exoso...	7	-0.18464	-0.0034618	0.43808	0.6633	0.931131
GO_bp:go_linoleic_acid_metabolic_process	GO_bp:go_linoleic_acid_metab...	17	-0.10144	-0.0029631	0.24079	0.66323	0.931131	0.4366	0.872172
GO_bp:go_mammary_gland_branching_involved_in_pregnancy	GO_bp:go_mammary_gland_branc...1	6	-0.17025	-0.0029552	0.40421	0.66319	0.931131
GO_bp:go_mammary_gland_involution	GO_bp:go_mammary_gland_invol...	8	-0.15106	-0.0030276	0.35996	0.66263	0.931131
GO_bp:go_meiosis_i_cell_cycle_process	GO_bp:go_meiosis_i_cell_cycl...	117	-0.034099	-0.0026064	0.081586	0.662	0.931131
GO_bp:go_monocyte_chemotactic_protein_1_production	GO_bp:go_monocyte_chemotacti...	14	-0.10473	-0.0027765	0.2482	0.66347	0.931131
GO_bp:go_negative_regulation_of_reproductive_process	GO_bp:go_negative_regulation...581	56	-0.055441	-0.0029364	0.1319	0.66287	0.931131	0.76398	0.932758
GO_bp:go_negative_regulation_of_thymocyte_apoptotic_process	GO_bp:go_negative_regulation...670	8	-0.13988	-0.0028035	0.3306	0.66389	0.931131
GO_bp:go_oligopeptide_transport	GO_bp:go_oligopeptide_transp...	11	-0.11731	-0.0027569	0.28185	0.66138	0.931131
GO_bp:go_positive_regulation_of_calcium_ion_transport_into_cytosol	GO_bp:go_positive_regulation...84	54	-0.057869	-0.0030099	0.13761	0.66295	0.931131	0.9369	0.977176
GO_bp:go_positive_regulation_of_cerebellar_granule_cell_precursor_proliferation	GO_bp:go_positive_regulation...155	8	-0.15676	-0.0031419	0.37553	0.66182	0.931131
GO_bp:go_positive_regulation_of_cytosolic_calcium_ion_concentration_involved_in_phospholipase_c_activating_g_protein_coupled_signaling_pathway	GO_bp:go_positive_regulation...204	31	-0.078908	-0.0031114	0.18935	0.66156	0.931131	0.50344	0.887694
GO_bp:go_positive_regulation_of_mitochondrial_depolarization	GO_bp:go_positive_regulation...507	10	-0.14177	-0.0031768	0.33572	0.66359	0.931131
GO_bp:go_positive_regulation_of_protein_exit_from_endoplasmic_reticulum	GO_bp:go_positive_regulation...657	13	-0.099038	-0.00253	0.2344	0.66367	0.931131
GO_bp:go_positive_regulation_of_telomere_maintenance	GO_bp:go_positive_regulation...807	50	-0.054134	-0.0027096	0.1283	0.66346	0.931131	0.19794	0.801502
GO_bp:go_regulation_of_histone_methylation	GO_bp:go_regulation_of_histo...13	64	-0.049125	-0.0027809	0.1161	0.6639	0.931131	0.91449	0.970013
GO_bp:go_regulation_of_lipid_biosynthetic_process	GO_bp:go_regulation_of_lipid...1	180	-0.028746	-0.002721	0.068943	0.66164	0.931131	0.78202	0.937008
GO_bp:go_regulation_of_neutrophil_mediated_cytotoxicity	GO_bp:go_regulation_of_neutr...3	5	-0.20751	-0.0032883	0.49056	0.66385	0.931131
GO_bp:go_response_to_gravity	GO_bp:go_response_to_gravity	11	-0.11279	-0.0026505	0.26703	0.66362	0.931131	0.58069	0.897351
GO_bp:go_response_to_selenium_ion	GO_bp:go_response_to_seleniu...	11	-0.11835	-0.0027813	0.28079	0.6633	0.931131
GO_bp:go_rna_3_end_processing	GO_bp:go_rna_3_end_processing	142	-0.030485	-0.0025655	0.072344	0.66326	0.931131	0.87219	0.958986
GO_bp:go_somatic_stem_cell_population_maintenance	GO_bp:go_somatic_stem_cell_p...	71	-0.047911	-0.0028562	0.11493	0.66161	0.931131	0.45581	0.878476
GO_bp:go_thymocyte_migration	GO_bp:go_thymocyte_migration	6	-0.17031	-0.0029562	0.40607	0.66253	0.931131
GO_mf:go_chitin_binding	GO_mf:go_chitin_binding	8	-0.14569	-0.00292	0.34564	0.66331	0.931131
GO_mf:go_transforming_growth_factor_beta_binding	GO_mf:go_transforming_growth...1	22	-0.084316	-0.0028014	0.19954	0.66368	0.931131	0.54575	0.895639
Curated_gene_sets:reactome_cell_extracellular_matrix_interactions	Curated_gene_sets:reactome_c...32	18	-0.093248	-0.0028027	0.21996	0.66419	0.931201	0.32674	0.849533
GO_bp:go_megakaryocyte_differentiation	GO_bp:go_megakaryocyte_diffe...	88	-0.043751	-0.0029025	0.10316	0.66426	0.931215	0.28174	0.837575
Curated_gene_sets:biocarta_akapcentrosome_pathway	Curated_gene_sets:biocarta_a...10	14	-0.10455	-0.0027717	0.24564	0.66481	0.931578	0.51192	0.888618
Curated_gene_sets:reactome_gab1_signalosome	Curated_gene_sets:reactome_g...20	18	-0.09902	-0.0029762	0.23276	0.66473	0.931578	0.047133	0.631645
Curated_gene_sets:reactome_keratan_sulfate_biosynthesis	Curated_gene_sets:reactome_k...1	28	-0.075008	-0.0028111	0.17611	0.66491	0.931578	0.5429	0.895598
Curated_gene_sets:vandesluis_commd1_targets_group_4_up	Curated_gene_sets:vandesluis...5	16	-0.10437	-0.0029578	0.24557	0.66459	0.931578	0.53907	0.895178
GO_bp:go_keratan_sulfate_biosynthetic_process	GO_bp:go_keratan_sulfate_bio...	28	-0.075008	-0.0028111	0.17611	0.66491	0.931578	0.58503	0.898014
GO_bp:go_lung_associated_mesenchyme_development	GO_bp:go_lung_associated_mes...	8	-0.15124	-0.0030313	0.35505	0.66494	0.931578
GO_cc:go_gamma_secretase_complex	GO_cc:go_gamma_secretase_com...	6	-0.14554	-0.0025264	0.34181	0.66487	0.931578
Curated_gene_sets:ito_pttg1_targets_dn	Curated_gene_sets:ito_pttg1_...1	9	-0.13556	-0.0028816	0.31766	0.66521	0.931605	0.14062	0.760052
Curated_gene_sets:reactome_dex_h_box_helicases_activate_type_i_ifn_and_inflammatory_cytokines_production	Curated_gene_sets:reactome_d...43	7	-0.1609	-0.0030167	0.37734	0.66509	0.931605
Curated_gene_sets:xu_crebbp_targets_up	Curated_gene_sets:xu_crebbp_...2	21	-0.079922	-0.0025944	0.18751	0.66502	0.931605	0.61974	0.904063
GO_bp:go_negative_regulation_of_ubiquitin_protein_transferase_activity	GO_bp:go_negative_regulation...708	16	-0.10134	-0.0028719	0.23741	0.66526	0.931605
GO_bp:go_posttranslational_protein_targeting_to_endoplasmic_reticulum_membrane	GO_bp:go_posttranslational_p...1	11	-0.11308	-0.0026574	0.26504	0.66518	0.931605
Curated_gene_sets:galie_tumor_angiogenesis	Curated_gene_sets:galie_tumo...1	8	-0.17237	-0.0034547	0.40251	0.66576	0.931799	0.68659	0.917434
GO_bp:go_growth_plate_cartilage_chondrocyte_differentiation	GO_bp:go_growth_plate_cartil...1	24	-0.087488	-0.0030359	0.20459	0.66554	0.931799
GO_bp:go_positive_regulation_of_lymphocyte_apoptotic_process	GO_bp:go_positive_regulation...462	18	-0.092329	-0.0027751	0.21537	0.66592	0.931799	0.46663	0.880495
GO_bp:go_pyrimidine_nucleoside_monophosphate_biosynthetic_process	GO_bp:go_pyrimidine_nucleosi...4	16	-0.10107	-0.0028641	0.23573	0.66594	0.931799
GO_bp:go_regulation_of_mitochondrial_membrane_potential	GO_bp:go_regulation_of_mitoc...5	67	-0.047558	-0.0027544	0.11098	0.66587	0.931799	0.41888	0.865059
GO_bp:go_regulation_of_natural_killer_cell_mediated_immunity	GO_bp:go_regulation_of_natur...5	47	-0.062584	-0.0030373	0.14615	0.66575	0.931799	0.95592	0.980688
GO_cc:go_sperm_part	GO_cc:go_sperm_part	189	-0.02973	-0.0028831	0.069354	0.66592	0.931799	0.27877	0.836941
GO_mf:go_delta_catenin_binding	GO_mf:go_delta_catenin_bindi...	7	-0.16149	-0.0030277	0.37774	0.66549	0.931799
GO_mf:go_n_acetyllactosaminide_beta_1_3_n_acetylglucosaminyltransferase_activity	GO_mf:go_n_acetyllactosamini...	8	-0.14544	-0.0029149	0.33934	0.66589	0.931799
Curated_gene_sets:bystrykh_hematopoiesis_stem_cell_fgf3	Curated_gene_sets:bystrykh_h...3	6	-0.16045	-0.0027851	0.374	0.66604	0.931854	0.88288	0.962821
Curated_gene_sets:biocarta_lym_pathway	Curated_gene_sets:biocarta_l...7	12	-0.13306	-0.0032658	0.30864	0.6668	0.932244	0.22461	0.816601
GO_bp:go_cardiac_muscle_cell_action_potential	GO_bp:go_cardiac_muscle_cell...1	67	-0.051931	-0.0030077	0.12051	0.66674	0.932244	0.77771	0.937008
GO_bp:go_negative_regulation_of_leukocyte_adhesion_to_vascular_endothelial_cell	GO_bp:go_negative_regulation...360	5	-0.20899	-0.0033117	0.48575	0.66649	0.932244
GO_bp:go_t_cell_cytokine_production	GO_bp:go_t_cell_cytokine_pro...	39	-0.069862	-0.0030892	0.16223	0.66663	0.932244
GO_bp:go_tube_formation	GO_bp:go_tube_formation	145	-0.034527	-0.002936	0.080138	0.66671	0.932244	0.52247	0.890977
GO_mf:go_four_way_junction_helicase_activity	GO_mf:go_four_way_junction_h...	5	-0.20896	-0.0033112	0.4848	0.66677	0.932244
GO_mf:go_o_palmitoyltransferase_activity	GO_mf:go_o_palmitoyltransfer...	5	-0.19987	-0.0031672	0.46375	0.66676	0.932244
GO_mf:go_protein_phosphatase_1_binding	GO_mf:go_protein_phosphatase...1	20	-0.084123	-0.0026651	0.19565	0.66638	0.932244	0.53402	0.892805
GO_bp:go_megakaryocyte_development	GO_bp:go_megakaryocyte_devel...	15	-0.10103	-0.0027723	0.23411	0.66697	0.932397	0.19667	0.801502
Curated_gene_sets:honma_docetaxel_resistance	Curated_gene_sets:honma_doce...	35	-0.069996	-0.0029324	0.16197	0.66719	0.932421	0.65422	0.91252
Curated_gene_sets:kegg_asthma	Curated_gene_sets:kegg_asthma	28	-0.093698	-0.0035116	0.21636	0.66751	0.932421	0.79675	0.939985
Curated_gene_sets:wu_apoptosis_by_cdkn1a_not_via_tp53	Curated_gene_sets:wu_apoptos...1	12	-0.11367	-0.0027901	0.26206	0.66777	0.932421	0.71173	0.921098
GO_bp:go_embryonic_placenta_morphogenesis	GO_bp:go_embryonic_placenta_...2	26	-0.086476	-0.0031232	0.19946	0.66769	0.932421	0.75337	0.931723
GO_bp:go_homotypic_cell_cell_adhesion	GO_bp:go_homotypic_cell_cell...	78	-0.046862	-0.0029276	0.10829	0.66739	0.932421	0.046392	0.631645
GO_bp:go_monocyte_extravasation	GO_bp:go_monocyte_extravasat...	7	-0.1674	-0.0031385	0.38705	0.66731	0.932421
GO_bp:go_negative_regulation_of_hair_cycle	GO_bp:go_negative_regulation...280	5	-0.18146	-0.0028755	0.41915	0.66747	0.932421
GO_bp:go_postsynaptic_modulation_of_chemical_synaptic_transmission	GO_bp:go_postsynaptic_modula...	17	-0.1028	-0.0030028	0.23701	0.66776	0.932421
GO_bp:go_regulation_of_histone_h4_k16_acetylation	GO_bp:go_regulation_of_histo...12	6	-0.14216	-0.0024676	0.32759	0.66783	0.932421
GO_bp:go_vagina_development	GO_bp:go_vagina_development	10	-0.13087	-0.0029325	0.30257	0.66732	0.932421
GO_cc:go_proteasome_regulatory_particle_base_subcomplex	GO_cc:go_proteasome_regulato...1	12	-0.098626	-0.0024207	0.22798	0.66735	0.932421	0.3034	0.843024
GO_mf:go_chemoattractant_activity	GO_mf:go_chemoattractant_act...	33	-0.078368	-0.0031881	0.1812	0.66731	0.932421	0.23635	0.821063
GO_mf:go_n_methyltransferase_activity	GO_mf:go_n_methyltransferase...	93	-0.039779	-0.0027126	0.091778	0.66765	0.932421	0.76436	0.932758
GO_mf:go_neurotransmitter_receptor_regulator_activity	GO_mf:go_neurotransmitter_re...2	12	-0.11655	-0.0028608	0.26911	0.66753	0.932421
Curated_gene_sets:reactome_hedgehog_ligand_biogenesis	Curated_gene_sets:reactome_h...10	68	-0.044797	-0.0026137	0.10314	0.66798	0.932434
Curated_gene_sets:zhan_multiple_myeloma_cd1_up	Curated_gene_sets:zhan_multi...4	45	-0.061243	-0.0029085	0.14091	0.66808	0.932434	0.49889	0.887388
GO_bp:go_ganglioside_biosynthetic_process	GO_bp:go_ganglioside_biosynt...	11	-0.14025	-0.003296	0.32297	0.66795	0.932434	0.80758	0.942291
GO_bp:go_sugar_mediated_signaling_pathway	GO_bp:go_sugar_mediated_sign...	6	-0.16076	-0.0027906	0.37	0.66803	0.932434
Curated_gene_sets:reactome_nostrin_mediated_enos_trafficking	Curated_gene_sets:reactome_n...56	5	-0.19312	-0.0030603	0.44411	0.66816	0.932462
GO_bp:go_determination_of_left_right_asymmetry_in_lateral_mesoderm	GO_bp:go_determination_of_le...	8	-0.15321	-0.0030708	0.35217	0.66824	0.93249
Curated_gene_sets:schaeffer_prostate_development_and_cancer_box1_up	Curated_gene_sets:schaeffer_...8	14	-0.10371	-0.0027493	0.23821	0.66835	0.932559	0.88005	0.961178
GO_bp:go_nuclear_transcribed_mrna_catabolic_process_exonucleolytic_3_5_	GO_bp:go_nuclear_transcribed...5	10	-0.11666	-0.002614	0.26772	0.66849	0.93267
Curated_gene_sets:douglas_bmi1_targets_up	Curated_gene_sets:douglas_bm...2	557	-0.017916	-0.0029546	0.041084	0.6686	0.93274	0.11458	0.743821
Curated_gene_sets:biocarta_no2il12_pathway	Curated_gene_sets:biocarta_n...9	15	-0.10037	-0.0027542	0.22896	0.66944	0.932805	0.95733	0.981056
Curated_gene_sets:myllykangas_amplification_hot_spot_17	Curated_gene_sets:myllykanga...6	18	-0.092198	-0.0027711	0.21047	0.66932	0.932805	0.65938	0.912967
Curated_gene_sets:ouellet_ovarian_cancer_invasive_vs_lmp_dn	Curated_gene_sets:ouellet_ov...1	13	-0.10835	-0.0027678	0.24761	0.66915	0.932805	0.74347	0.928737
Curated_gene_sets:turjanski_mapk8_and_mapk9_targets	Curated_gene_sets:turjanski_...5	8	-0.13288	-0.0026633	0.30427	0.66884	0.932805	0.59825	0.90175
Curated_gene_sets:vanharanta_uterine_fibroid_with_7q_deletion_dn	Curated_gene_sets:vanharanta...3	36	-0.073594	-0.0031268	0.16837	0.66897	0.932805	0.3454	0.852009
GO_bp:go_marginal_zone_b_cell_differentiation	GO_bp:go_marginal_zone_b_cel...	9	-0.15583	-0.0033127	0.35643	0.66901	0.932805
GO_bp:go_negative_regulation_of_execution_phase_of_apoptosis	GO_bp:go_negative_regulation...236	23	-0.090918	-0.0030886	0.20733	0.66949	0.932805
GO_bp:go_pericardium_morphogenesis	GO_bp:go_pericardium_morphog...	9	-0.15759	-0.00335	0.36001	0.66921	0.932805
GO_bp:go_skeletal_muscle_tissue_regeneration	GO_bp:go_skeletal_muscle_tis...2	34	-0.071477	-0.0029514	0.16354	0.66896	0.932805	0.12251	0.747827
GO_bp:go_snorna_processing	GO_bp:go_snorna_processing	13	-0.10426	-0.0026635	0.23793	0.66938	0.932805
GO_cc:go_pseudopodium	GO_cc:go_pseudopodium	16	-0.10297	-0.002918	0.2357	0.66889	0.932805	0.57939	0.897351
GO_mf:go_gaba_gated_chloride_ion_channel_activity	GO_mf:go_gaba_gated_chloride...	13	-0.14285	-0.0036492	0.32577	0.66948	0.932805
GO_mf:go_histone_methyltransferase_activity_h3_k9_specific_	GO_mf:go_histone_methyltrans...5	10	-0.12145	-0.0027213	0.27739	0.66924	0.932805
GO_mf:go_phosphatidylinositol_4_5_bisphosphate_5_phosphatase_activity	GO_mf:go_phosphatidylinosito...11	8	-0.1343	-0.0026918	0.30673	0.66925	0.932805
GO_bp:go_positive_regulation_of_glucokinase_activity	GO_bp:go_positive_regulation...314	5	-0.18242	-0.0028908	0.41579	0.66957	0.932833
Curated_gene_sets:vanharanta_uterine_fibroid_dn	Curated_gene_sets:vanharanta...1	66	-0.056566	-0.0032517	0.12879	0.66974	0.932845	0.71991	0.922728
GO_bp:go_positive_regulation_of_macrophage_chemotaxis	GO_bp:go_positive_regulation...469	14	-0.11237	-0.0029789	0.25567	0.66985	0.932845	0.43232	0.871101
GO_bp:go_production_of_sirna_involved_in_rna_interference	GO_bp:go_production_of_sirna...	10	-0.1419	-0.0031796	0.32298	0.66979	0.932845
GO_bp:go_rrna_catabolic_process	GO_bp:go_rrna_catabolic_proc...	19	-0.087879	-0.0027136	0.19992	0.66988	0.932845	0.49004	0.885539
GO_cc:go_endoplasmic_reticulum_exit_site	GO_cc:go_endoplasmic_reticul...3	24	-0.080892	-0.002807	0.1841	0.6698	0.932845
Curated_gene_sets:reactome_pou5f1_oct4_sox2_nanog_repress_genes_related_to_differentiation	Curated_gene_sets:reactome_p...76	10	-0.13886	-0.0031114	0.3156	0.67002	0.932872
GO_bp:go_regulation_of_sensory_perception	GO_bp:go_regulation_of_senso...	41	-0.069385	-0.0031456	0.15772	0.67	0.932872	0.55269	0.895639
GO_bp:go_negative_regulation_of_interleukin_6_biosynthetic_process	GO_bp:go_negative_regulation...335	5	-0.21221	-0.0033627	0.48186	0.67017	0.932969
GO_bp:go_regulation_of_lipoprotein_metabolic_process	GO_bp:go_regulation_of_lipop...4	10	-0.14451	-0.003238	0.32806	0.67021	0.932969	0.88696	0.963613
Curated_gene_sets:marson_foxp3_targets_stimulated_up	Curated_gene_sets:marson_fox...4	29	-0.076033	-0.0028999	0.17248	0.67032	0.933038	0.93722	0.977223
Curated_gene_sets:mikkelsen_mef_hcp_with_h3k27me3	Curated_gene_sets:mikkelsen_...24	581	-0.018929	-0.0031863	0.042826	0.67075	0.9333	0.37921	0.85749
Curated_gene_sets:rao_bound_by_sall4_isoform_b	Curated_gene_sets:rao_bound_...3	498	-0.019145	-0.00299	0.043266	0.67093	0.9333	0.8532	0.952961
Curated_gene_sets:reactome_interactions_of_vpr_with_host_cellular_proteins	Curated_gene_sets:reactome_i...29	37	-0.068504	-0.0029506	0.15485	0.67089	0.9333	0.95833	0.981056
Curated_gene_sets:reactome_transcription_of_the_hiv_genome	Curated_gene_sets:reactome_t...72	69	-0.045258	-0.0026599	0.10236	0.6708	0.9333
GO_bp:go_activation_of_gtpase_activity	GO_bp:go_activation_of_gtpas...	89	-0.043029	-0.0028706	0.097249	0.67092	0.9333	0.92641	0.974707
GO_bp:go_modulation_by_symbiont_of_host_apoptotic_process	GO_bp:go_modulation_by_symbi...1	5	-0.1955	-0.003098	0.44188	0.67091	0.9333
GO_bp:go_sensory_perception_of_light_stimulus	GO_bp:go_sensory_perception_...3	212	-0.030105	-0.0030902	0.068182	0.67059	0.9333	0.8027	0.940916
Curated_gene_sets:reactome_irak1_recruits_ikk_complex	Curated_gene_sets:reactome_i...71	14	-0.10134	-0.0026866	0.22886	0.67104	0.933369	0.14722	0.767404
GO_mf:go_phosphatidylinositol_4_phosphate_binding	GO_mf:go_phosphatidylinosito...14	28	-0.089619	-0.0033587	0.20199	0.67136	0.933731	0.83467	0.948274
Curated_gene_sets:gerhold_response_to_tzd_dn	Curated_gene_sets:gerhold_re...1	13	-0.13308	-0.0033997	0.29907	0.67183	0.933783	0.53744	0.895178
Curated_gene_sets:verrecchia_response_to_tgfb1_c1	Curated_gene_sets:verrecchia...3	19	-0.097297	-0.0030045	0.21885	0.67168	0.933783	0.47362	0.882879
GO_bp:go_dna_replication_checkpoint	GO_bp:go_dna_replication_che...	16	-0.095357	-0.0027023	0.21442	0.67174	0.933783	0.52214	0.890977
GO_bp:go_negative_regulation_of_transcription_regulatory_region_dna_binding	GO_bp:go_negative_regulation...683	20	-0.1051	-0.0033295	0.23611	0.67188	0.933783	0.71932	0.922728
GO_bp:go_prenylation	GO_bp:go_prenylation	10	-0.14031	-0.003144	0.31526	0.67186	0.933783
GO_bp:go_protein_localization_to_cytoplasmic_stress_granule	GO_bp:go_protein_localizatio...14	7	-0.20352	-0.0038157	0.45806	0.67159	0.933783
GO_bp:go_regulation_of_dna_demethylation	GO_bp:go_regulation_of_dna_d...3	7	-0.16778	-0.0031457	0.37752	0.67164	0.933783
GO_mf:go_u6_snrna_binding	GO_mf:go_u6_snrna_binding	11	-0.11172	-0.0026255	0.25108	0.67182	0.933783
Curated_gene_sets:finetti_breast_cancer_kinome_red	Curated_gene_sets:finetti_br...2	16	-0.11102	-0.0031462	0.24879	0.67228	0.934003	0.70838	0.920589
Curated_gene_sets:ivanova_hematopoiesis_early_progenitor	Curated_gene_sets:ivanova_he...1	439	-0.019914	-0.0029245	0.044611	0.67234	0.934003	0.96571	0.98325
Curated_gene_sets:reactome_urea_cycle	Curated_gene_sets:reactome_u...10	10	-0.13612	-0.00305	0.30512	0.67224	0.934003
GO_bp:go_regulation_of_cysteine_type_endopeptidase_activity_involved_in_execution_phase_of_apoptosis	GO_bp:go_regulation_of_cyste...3	5	-0.19826	-0.0031417	0.4442	0.67232	0.934003
GO_mf:go_passive_transmembrane_transporter_activity	GO_mf:go_passive_transmembra...	448	-0.021259	-0.003153	0.047656	0.67223	0.934003	0.90617	0.967647
Curated_gene_sets:magrangeas_multiple_myeloma_igll_vs_iglk_dn	Curated_gene_sets:magrangeas...3	23	-0.083187	-0.002826	0.18616	0.67251	0.9341	0.41859	0.865059
GO_bp:go_regulation_of_high_voltage_gated_calcium_channel_activity	GO_bp:go_regulation_of_high_...2	16	-0.10571	-0.0029958	0.23655	0.67253	0.9341
Curated_gene_sets:reactome_zinc_efflux_and_compartmentalization_by_the_slc30_family	Curated_gene_sets:reactome_z...2	7	-0.15259	-0.0028609	0.34125	0.67262	0.934141
Curated_gene_sets:doane_breast_cancer_esr1_dn	Curated_gene_sets:doane_brea...3	47	-0.06584	-0.0031954	0.14704	0.67284	0.934278	0.5724	0.897351
Curated_gene_sets:kannan_tp53_targets_up	Curated_gene_sets:kannan_tp5...2	57	-0.050953	-0.0027226	0.11377	0.67288	0.934278	0.56059	0.896866
Curated_gene_sets:semenza_hif1_targets	Curated_gene_sets:semenza_hi...	36	-0.069285	-0.0029437	0.15462	0.67296	0.934278	0.60768	0.904063
GO_bp:go_lung_saccule_development	GO_bp:go_lung_saccule_develo...	7	-0.15444	-0.0028956	0.34478	0.6729	0.934278
GO_bp:go_calcium_activated_phospholipid_scrambling	GO_bp:go_calcium_activated_p...	5	-0.20435	-0.0032382	0.45584	0.67303	0.934291
Curated_gene_sets:mueller_common_targets_of_aml_fusions_dn	Curated_gene_sets:mueller_co...1	32	-0.07421	-0.0029729	0.16532	0.67325	0.934513	0.3562	0.852009
Curated_gene_sets:bandres_response_to_carmustin_without_mgmt_48hr_dn	Curated_gene_sets:bandres_re...7	31	-0.08179	-0.0032251	0.18153	0.67385	0.934534	0.87622	0.960519
Curated_gene_sets:reactome_notch1_intracellular_domain_regulates_transcription	Curated_gene_sets:reactome_n...57	47	-0.065853	-0.003196	0.14591	0.67411	0.934534	0.57845	0.897351
Curated_gene_sets:reactome_transport_of_the_slbp_dependant_mature_mrna	Curated_gene_sets:reactome_t...106	36	-0.069296	-0.0029442	0.15376	0.67388	0.934534
Curated_gene_sets:sesto_response_to_uv_c1	Curated_gene_sets:sesto_resp...2	73	-0.047678	-0.0028819	0.10573	0.67398	0.934534	0.90024	0.965994
GO_bp:go_dna_strand_elongation	GO_bp:go_dna_strand_elongati...1	21	-0.087662	-0.0028457	0.19504	0.67345	0.934534	0.75975	0.93191
GO_bp:go_g2_dna_damage_checkpoint	GO_bp:go_g2_dna_damage_check...	31	-0.069436	-0.002738	0.15393	0.67403	0.934534	0.26357	0.830809
GO_bp:go_gas_transport	GO_bp:go_gas_transport	20	-0.10771	-0.0034125	0.23909	0.67383	0.934534	0.89494	0.964876
GO_bp:go_negative_regulation_of_multi_organism_process	GO_bp:go_negative_regulation...438	173	-0.033613	-0.0031198	0.07449	0.67409	0.934534	0.51232	0.888618
GO_bp:go_positive_regulation_of_cortisol_secretion	GO_bp:go_positive_regulation...185	5	-0.20754	-0.0032887	0.46013	0.67402	0.934534
GO_bp:go_regulation_of_bile_acid_metabolic_process	GO_bp:go_regulation_of_bile_...2	12	-0.13177	-0.0032344	0.2921	0.67405	0.934534
GO_bp:go_serine_transport	GO_bp:go_serine_transport	6	-0.19383	-0.0033645	0.43094	0.67356	0.934534
GO_cc:go_facit_collagen_trimer	GO_cc:go_facit_collagen_trim...	6	-0.19319	-0.0033535	0.42964	0.67352	0.934534
GO_cc:go_sperm_midpiece	GO_cc:go_sperm_midpiece	22	-0.095941	-0.0031877	0.21325	0.67361	0.934534	0.24814	0.827288
GO_mf:go_divalent_inorganic_cation_transmembrane_transporter_activity	GO_mf:go_divalent_inorganic_...	25	-0.081547	-0.002888	0.18146	0.67342	0.934534	0.27646	0.836941
Curated_gene_sets:kim_all_disorders_calb1_corr_dn	Curated_gene_sets:kim_all_di...1	37	-0.072917	-0.0031407	0.1609	0.67479	0.93462	0.7051	0.920589
Curated_gene_sets:park_tretinoin_response_and_pml_rara_fusion	Curated_gene_sets:park_treti...2	31	-0.081769	-0.0032242	0.18045	0.67478	0.93462	0.1323	0.753759
Curated_gene_sets:reactome_copi_mediated_anterograde_transport	Curated_gene_sets:reactome_c...90	101	-0.040065	-0.0028465	0.087989	0.67556	0.93462
Curated_gene_sets:reactome_ticam1_traf6_dependent_induction_of_tak1_complex	Curated_gene_sets:reactome_t...32	11	-0.13742	-0.0032295	0.30299	0.67492	0.93462
Curated_gene_sets:reactome_tryptophan_catabolism	Curated_gene_sets:reactome_t...122	14	-0.12403	-0.0032879	0.27244	0.67553	0.93462	0.45178	0.878433
Curated_gene_sets:reactome_tysnd1_cleaves_peroxisomal_proteins	Curated_gene_sets:reactome_t...125	7	-0.15057	-0.002823	0.33094	0.67543	0.93462
Curated_gene_sets:reactome_visual_phototransduction	Curated_gene_sets:reactome_v...9	100	-0.043044	-0.0030431	0.094814	0.67508	0.93462
Curated_gene_sets:rizki_tumor_invasiveness_2d_dn	Curated_gene_sets:rizki_tumo...1	62	-0.05441	-0.0030318	0.12021	0.67459	0.93462	0.61785	0.904063
Curated_gene_sets:schaeffer_prostate_development_and_cancer_box6_up	Curated_gene_sets:schaeffer_...17	7	-0.15156	-0.0028415	0.33358	0.67521	0.93462	0.82627	0.946739
GO_bp:go_carnitine_shuttle	GO_bp:go_carnitine_shuttle	11	-0.14142	-0.0033234	0.31296	0.67432	0.93462
GO_bp:go_elastic_fiber_assembly	GO_bp:go_elastic_fiber_assem...	9	-0.14707	-0.0031263	0.32485	0.67462	0.93462
GO_bp:go_negative_regulation_of_tumor_necrosis_factor_biosynthetic_process	GO_bp:go_negative_regulation...697	6	-0.19585	-0.0033995	0.43149	0.67504	0.93462
GO_bp:go_positive_regulation_of_nucleotide_biosynthetic_process	GO_bp:go_positive_regulation...592	20	-0.096356	-0.0030526	0.21165	0.67554	0.93462
GO_bp:go_positive_regulation_of_t_cell_tolerance_induction	GO_bp:go_positive_regulation...795	7	-0.16136	-0.0030253	0.3563	0.67468	0.93462
GO_bp:go_regulation_of_b_cell_differentiation	GO_bp:go_regulation_of_b_cel...3	28	-0.085494	-0.0032041	0.1878	0.67553	0.93462	0.82621	0.946739
GO_bp:go_regulation_of_mast_cell_activation	GO_bp:go_regulation_of_mast_...1	39	-0.066187	-0.0029267	0.1454	0.67552	0.93462	0.84893	0.952255
GO_bp:go_regulation_of_synaptic_vesicle_priming	GO_bp:go_regulation_of_synap...15	6	-0.14246	-0.0024729	0.31374	0.67511	0.93462
GO_bp:go_renal_system_vasculature_development	GO_bp:go_renal_system_vascul...1	24	-0.094969	-0.0032955	0.2085	0.67562	0.93462	0.48292	0.883625
GO_bp:go_smoothened_signaling_pathway_involved_in_ventral_spinal_cord_patterning	GO_bp:go_smoothened_signalin...3	7	-0.14179	-0.0026583	0.31185	0.67532	0.93462
GO_bp:go_toll_signaling_pathway	GO_bp:go_toll_signaling_path...	6	-0.18498	-0.003211	0.40921	0.67438	0.93462
GO_bp:go_tubulin_deacetylation	GO_bp:go_tubulin_deacetylati...	11	-0.12327	-0.0028968	0.27267	0.67439	0.93462
GO_cc:go_m_band	GO_cc:go_m_band	29	-0.075261	-0.0028704	0.16574	0.67512	0.93462	0.76223	0.932706
GO_cc:go_u2_type_catalytic_step_2_spliceosome	GO_cc:go_u2_type_catalytic_s...	30	-0.070398	-0.0027308	0.15541	0.67472	0.93462
GO_mf:go_tpr_domain_binding	GO_mf:go_tpr_domain_binding	8	-0.16876	-0.0033824	0.37238	0.67479	0.93462
Curated_gene_sets:abe_inner_ear	Curated_gene_sets:abe_inner_...	42	-0.066685	-0.0030598	0.14188	0.68082	0.934671	0.36499	0.853925
Curated_gene_sets:amit_egf_response_240_hela	Curated_gene_sets:amit_egf_r...5	59	-0.059382	-0.003228	0.12846	0.67804	0.934671	0.405	0.861836
Curated_gene_sets:browne_hcmv_infection_10hr_dn	Curated_gene_sets:browne_hcm...1	54	-0.058809	-0.0030588	0.12689	0.67849	0.934671	0.16858	0.782334
Curated_gene_sets:browne_hcmv_infection_14hr_up	Curated_gene_sets:browne_hcm...6	153	-0.033758	-0.0029482	0.071908	0.68063	0.934671	0.32605	0.849034
Curated_gene_sets:bystrykh_hematopoiesis_stem_cell_and_brain_qtl_trans	Curated_gene_sets:bystrykh_h...2	155	-0.034013	-0.0029896	0.07346	0.67832	0.934671	0.046842	0.631645
Curated_gene_sets:davicioni_targets_of_pax_foxo1_fusions_up	Curated_gene_sets:davicioni_...8	256	-0.029872	-0.0033657	0.063577	0.68077	0.934671	0.73669	0.926495
Curated_gene_sets:gross_hypoxia_via_elk3_only_up	Curated_gene_sets:gross_hypo...5	32	-0.081324	-0.0032579	0.17311	0.68074	0.934671	0.20932	0.806658
Curated_gene_sets:holleman_asparaginase_resistance_all_up	Curated_gene_sets:holleman_a...2	24	-0.089868	-0.0031185	0.19543	0.67718	0.934671	0.36231	0.853469
Curated_gene_sets:hollern_papillary_breast_tumor	Curated_gene_sets:hollern_pa...	19	-0.098926	-0.0030548	0.21332	0.67858	0.934671
Curated_gene_sets:ikeda_mir30_targets_dn	Curated_gene_sets:ikeda_mir3...1	23	-0.084519	-0.0028712	0.18241	0.67844	0.934671	0.13166	0.753394
Curated_gene_sets:lastowska_neuroblastoma_copy_number_dn	Curated_gene_sets:lastowska_...2	789	-0.018438	-0.0035973	0.039706	0.67881	0.934671	0.0084871	0.428418
Curated_gene_sets:lee_aging_muscle_up	Curated_gene_sets:lee_aging_...4	35	-0.075054	-0.0031443	0.16212	0.67829	0.934671	0.5913	0.89974
Curated_gene_sets:lee_calorie_restriction_muscle_dn	Curated_gene_sets:lee_calori...1	47	-0.061346	-0.0029773	0.13127	0.67987	0.934671	0.030351	0.591277
Curated_gene_sets:li_lung_cancer	Curated_gene_sets:li_lung_ca...	41	-0.065506	-0.0029697	0.1424	0.67724	0.934671	0.49258	0.885572
Curated_gene_sets:lopez_mesotelioma_survival_time_up	Curated_gene_sets:lopez_meso...2	14	-0.12637	-0.0033502	0.27442	0.67742	0.934671	0.24708	0.827288
Curated_gene_sets:meissner_npc_hcp_with_h3k27me3	Curated_gene_sets:meissner_n...2	79	-0.056059	-0.0035245	0.12103	0.67838	0.934671	0.42258	0.865059
Curated_gene_sets:mohankumar_hoxa1_targets_dn	Curated_gene_sets:mohankumar...1	163	-0.035976	-0.003242	0.076348	0.68125	0.934671
Curated_gene_sets:naba_proteoglycans	Curated_gene_sets:naba_prote...	35	-0.08057	-0.0033754	0.17517	0.67722	0.934671	0.83959	0.949171
Curated_gene_sets:nikolsky_breast_cancer_1q32_amplicon	Curated_gene_sets:nikolsky_b...16	13	-0.1688	-0.0043123	0.3596	0.68061	0.934671	0.58372	0.897481
Curated_gene_sets:park_apl_pathogenesis_up	Curated_gene_sets:park_apl_p...2	14	-0.11274	-0.0029888	0.24513	0.67721	0.934671	0.43339	0.872172
Curated_gene_sets:pid_arf_3pathway	Curated_gene_sets:pid_arf_3p...	19	-0.093964	-0.0029015	0.20095	0.67997	0.934671	0.10217	0.730835
Curated_gene_sets:reactome_gaba_receptor_activation	Curated_gene_sets:reactome_g...22	55	-0.061901	-0.0032492	0.13391	0.67806	0.934671	0.47056	0.881856
Curated_gene_sets:reactome_gene_and_protein_expression_by_jak_stat_signaling_after_interleukin_12_stimulation	Curated_gene_sets:reactome_g...33	36	-0.070764	-0.0030066	0.15478	0.67623	0.934671
Curated_gene_sets:reactome_hdr_through_homologous_recombination_hrr	Curated_gene_sets:reactome_h...7	66	-0.051176	-0.0029418	0.11059	0.67823	0.934671
Curated_gene_sets:reactome_nephrin_family_interactions	Curated_gene_sets:reactome_n...31	23	-0.097829	-0.0033234	0.2077	0.68118	0.934671
Curated_gene_sets:reactome_notch2_intracellular_domain_regulates_transcription	Curated_gene_sets:reactome_n...59	12	-0.1393	-0.0034191	0.29558	0.68128	0.934671
Curated_gene_sets:reactome_peroxisomal_lipid_metabolism	Curated_gene_sets:reactome_p...19	29	-0.08008	-0.0030542	0.17426	0.67707	0.934671	0.29291	0.840105
Curated_gene_sets:reactome_signaling_by_hedgehog	Curated_gene_sets:reactome_s...55	154	-0.032847	-0.0028778	0.071986	0.67591	0.934671
Curated_gene_sets:reactome_telomere_c_strand_lagging_strand_synthesis	Curated_gene_sets:reactome_t...7	24	-0.079269	-0.0027507	0.17332	0.67629	0.934671
Curated_gene_sets:reactome_vldlr_internalisation_and_degradation	Curated_gene_sets:reactome_v...18	12	-0.13034	-0.0031991	0.28403	0.67684	0.934671
Curated_gene_sets:rhodes_cancer_meta_signature	Curated_gene_sets:rhodes_can...	65	-0.054469	-0.0031074	0.11704	0.67918	0.934671	0.49707	0.886788
Curated_gene_sets:rodrigues_thyroid_carcinoma_up	Curated_gene_sets:rodrigues_...11	16	-0.11767	-0.0033346	0.25125	0.68022	0.934671	0.57829	0.897351
Curated_gene_sets:schlosser_myc_targets_and_serum_response_dn	Curated_gene_sets:schlosser_...2	48	-0.063148	-0.0030971	0.13466	0.68044	0.934671	0.33891	0.852009
Curated_gene_sets:su_kidney	Curated_gene_sets:su_kidney	14	-0.12255	-0.0032489	0.26781	0.67638	0.934671	0.71069	0.920963
Curated_gene_sets:tsai_response_to_radiation_therapy	Curated_gene_sets:tsai_respo...2	33	-0.085373	-0.0034731	0.18227	0.68024	0.934671	0.9691	0.985007
Curated_gene_sets:turashvili_breast_carcinoma_ductal_vs_lobular_up	Curated_gene_sets:turashvili...2	21	-0.098701	-0.003204	0.20929	0.68139	0.934671	0.34588	0.852009
Curated_gene_sets:ule_splicing_via_nova2	Curated_gene_sets:ule_splici...	42	-0.067352	-0.0030904	0.14645	0.67721	0.934671	0.26662	0.832
Curated_gene_sets:vilimas_notch1_targets_dn	Curated_gene_sets:vilimas_no...1	27	-0.086224	-0.0031733	0.18382	0.68049	0.934671	0.86923	0.958271
Curated_gene_sets:weigel_oxidative_stress_by_tbh_and_h2o2	Curated_gene_sets:weigel_oxi...3	35	-0.072058	-0.0030188	0.15635	0.67756	0.934671	0.35958	0.852009
Curated_gene_sets:woo_liver_cancer_recurrence_up	Curated_gene_sets:woo_liver_...2	105	-0.044968	-0.0032572	0.096423	0.67952	0.934671	0.96564	0.98325
Curated_gene_sets:yamashita_silenced_by_methylation	Curated_gene_sets:yamashita_...6	8	-0.16444	-0.0032958	0.35486	0.67845	0.934671	0.79107	0.939004
Curated_gene_sets:zhan_variable_early_differentiation_genes_up	Curated_gene_sets:zhan_varia...2	18	-0.10015	-0.00301	0.2172	0.67763	0.934671	0.48797	0.884962
GO_bp:go_adipose_tissue_development	GO_bp:go_adipose_tissue_deve...	42	-0.067984	-0.0031194	0.14863	0.67631	0.934671	0.60177	0.901963
GO_bp:go_blastocyst_development	GO_bp:go_blastocyst_developm...	97	-0.042779	-0.0029789	0.090818	0.68119	0.934671	0.24108	0.822192
GO_bp:go_brainstem_development	GO_bp:go_brainstem_developme...	7	-0.17148	-0.0032149	0.37572	0.67595	0.934671
GO_bp:go_cellular_process_involved_in_reproduction_in_multicellular_organism	GO_bp:go_cellular_process_in...	333	-0.023764	-0.0030478	0.051516	0.6777	0.934671	0.10719	0.740384
GO_bp:go_cellular_response_to_uv	GO_bp:go_cellular_response_t...116	81	-0.050208	-0.0031961	0.10945	0.67679	0.934671	0.67002	0.914531
GO_bp:go_chemokine_c_c_motif_ligand_5_production	GO_bp:go_chemokine_c_c_motif...2	10	-0.14444	-0.0032365	0.30859	0.68012	0.934671
GO_bp:go_cognition	GO_bp:go_cognition	292	-0.027042	-0.003251	0.057343	0.68139	0.934671	0.35317	0.852009
GO_bp:go_cyclic_nucleotide_biosynthetic_process	GO_bp:go_cyclic_nucleotide_b...	22	-0.098073	-0.0032585	0.2085	0.68096	0.934671	0.13587	0.756336
GO_bp:go_cytoplasmic_translation	GO_bp:go_cytoplasmic_transla...1	93	-0.042487	-0.0028972	0.092318	0.67732	0.934671	0.36798	0.854199
GO_bp:go_dicarboxylic_acid_biosynthetic_process	GO_bp:go_dicarboxylic_acid_b...	13	-0.12622	-0.0032245	0.2699	0.67998	0.934671	0.61434	0.904063
GO_bp:go_dna_strand_renaturation	GO_bp:go_dna_strand_renatura...	9	-0.14618	-0.0031074	0.31809	0.67708	0.934671
GO_bp:go_hexose_catabolic_process	GO_bp:go_hexose_catabolic_pr...	33	-0.073304	-0.0029821	0.16004	0.67653	0.934671	0.76217	0.932706
GO_bp:go_intrinsic_apoptotic_signaling_pathway_in_response_to_hypoxia	GO_bp:go_intrinsic_apoptotic...7	6	-0.1438	-0.0024961	0.31407	0.67647	0.934671
GO_bp:go_manganese_ion_transmembrane_transport	GO_bp:go_manganese_ion_trans...1	6	-0.17751	-0.0030813	0.38507	0.67759	0.934671
GO_bp:go_modification_of_morphology_or_physiology_of_other_organism	GO_bp:go_modification_of_mor...1	154	-0.035876	-0.0031432	0.076799	0.6798	0.934671	0.28556	0.837575
GO_bp:go_multinuclear_osteoclast_differentiation	GO_bp:go_multinuclear_osteoc...	7	-0.1767	-0.003313	0.37689	0.68041	0.934671
GO_bp:go_negative_regulation_of_activin_receptor_signaling_pathway	GO_bp:go_negative_regulation...10	10	-0.15057	-0.0033738	0.32063	0.68068	0.934671
GO_bp:go_negative_regulation_of_cell_cycle_checkpoint	GO_bp:go_negative_regulation...100	6	-0.20722	-0.003597	0.44668	0.67864	0.934671
GO_bp:go_negative_regulation_of_macrophage_chemotaxis	GO_bp:go_negative_regulation...392	7	-0.16751	-0.0031407	0.35598	0.68102	0.934671
GO_bp:go_neutrophil_mediated_killing_of_symbiont_cell	GO_bp:go_neutrophil_mediated...3	8	-0.16049	-0.0032167	0.34773	0.67779	0.934671
GO_bp:go_positive_regulation_of_cytokine_production	GO_bp:go_positive_regulation...193	436	-0.021538	-0.0031524	0.04596	0.68033	0.934671	0.96387	0.982466
GO_bp:go_positive_regulation_of_telomere_capping	GO_bp:go_positive_regulation...806	17	-0.11041	-0.0032251	0.242	0.67588	0.934671	0.74019	0.928266
GO_bp:go_positive_regulation_of_vascular_smooth_muscle_cell_differentiation	GO_bp:go_positive_regulation...871	6	-0.18184	-0.0031564	0.38719	0.68069	0.934671
GO_bp:go_proteasomal_protein_catabolic_process	GO_bp:go_proteasomal_protein...	464	-0.019209	-0.0028983	0.041496	0.67829	0.934671	0.76592	0.933308
GO_bp:go_protein_deneddylation	GO_bp:go_protein_deneddylati...	10	-0.12337	-0.0027644	0.26463	0.67946	0.934671
GO_bp:go_pyrimidine_nucleoside_triphosphate_biosynthetic_process	GO_bp:go_pyrimidine_nucleosi...5	18	-0.095526	-0.0028712	0.20513	0.67928	0.934671	0.56642	0.897351
GO_bp:go_regulation_of_adipose_tissue_development	GO_bp:go_regulation_of_adipo...	8	-0.16917	-0.0033906	0.36367	0.6791	0.934671
GO_bp:go_regulation_of_alkaline_phosphatase_activity	GO_bp:go_regulation_of_alkal...	9	-0.14941	-0.0031761	0.31999	0.67972	0.934671
GO_bp:go_regulation_of_lipoprotein_lipase_activity	GO_bp:go_regulation_of_lipop...3	21	-0.089337	-0.0029001	0.19251	0.67869	0.934671	0.69761	0.919463
GO_bp:go_regulation_of_oligodendrocyte_differentiation	GO_bp:go_regulation_of_oligo...	32	-0.085272	-0.0034161	0.18192	0.68037	0.934671	0.31117	0.843091
GO_bp:go_regulation_of_vesicle_fusion	GO_bp:go_regulation_of_vesic...1	30	-0.074814	-0.0029021	0.16287	0.67701	0.934671	0.66399	0.913273
GO_bp:go_regulation_of_vitamin_d_receptor_signaling_pathway	GO_bp:go_regulation_of_vitam...2	6	-0.19081	-0.0033122	0.40843	0.67981	0.934671
GO_bp:go_sensory_perception_of_temperature_stimulus	GO_bp:go_sensory_perception_...10	21	-0.097474	-0.0031642	0.21345	0.67604	0.934671	0.57776	0.897351
GO_bp:go_succinate_metabolic_process	GO_bp:go_succinate_metabolic...	7	-0.16651	-0.0031219	0.35666	0.6797	0.934671
GO_bp:go_synaptic_growth_at_neuromuscular_junction	GO_bp:go_synaptic_growth_at_...	10	-0.15625	-0.0035011	0.33826	0.67793	0.934671
GO_bp:go_synaptic_transmission_glycinergic	GO_bp:go_synaptic_transmissi...5	7	-0.1733	-0.0032492	0.37204	0.67932	0.934671
GO_bp:go_type_i_interferon_production	GO_bp:go_type_i_interferon_p...	124	-0.037538	-0.0029534	0.08164	0.67717	0.934671
GO_bp:go_vascular_smooth_muscle_cell_development	GO_bp:go_vascular_smooth_mus...1	9	-0.15256	-0.0032431	0.32528	0.68047	0.934671
GO_bp:go_vitamin_metabolic_process	GO_bp:go_vitamin_metabolic_p...	129	-0.038323	-0.003075	0.082592	0.67868	0.934671	0.40517	0.861836
GO_cc:go_anchoring_junction	GO_cc:go_anchoring_junction	551	-0.019228	-0.0031544	0.04082	0.6812	0.934671	0.13936	0.759946
GO_cc:go_catenin_complex	GO_cc:go_catenin_complex	29	-0.095051	-0.0036252	0.20394	0.67942	0.934671
GO_cc:go_male_pronucleus	GO_cc:go_male_pronucleus	5	-0.15546	-0.0024635	0.33409	0.67915	0.934671
GO_cc:go_mitochondrial_crista	GO_cc:go_mitochondrial_crista	6	-0.18695	-0.0032451	0.40485	0.67787	0.934671
GO_mf:go_calcium_sensitive_guanylate_cyclase_activator_activity	GO_mf:go_calcium_sensitive_g...	5	-0.17982	-0.0028496	0.38502	0.67977	0.934671
GO_mf:go_ccr_chemokine_receptor_binding	GO_mf:go_ccr_chemokine_recep...	34	-0.091132	-0.003763	0.19786	0.67745	0.934671	0.83942	0.949171
GO_mf:go_cxcr3_chemokine_receptor_binding	GO_mf:go_cxcr3_chemokine_rec...	5	-0.20921	-0.0033153	0.44879	0.67945	0.934671
GO_mf:go_hormone_binding	GO_mf:go_hormone_binding	102	-0.046706	-0.0033347	0.099138	0.68122	0.934671	0.41617	0.864278
GO_mf:go_long_chain_fatty_acid_coa_ligase_activity	GO_mf:go_long_chain_fatty_ac...2	13	-0.1217	-0.003109	0.25942	0.68051	0.934671	0.26131	0.829896
GO_mf:go_manganese_ion_transmembrane_transporter_activity	GO_mf:go_manganese_ion_trans...	6	-0.17751	-0.0030813	0.38507	0.67759	0.934671
GO_mf:go_nucleotide_sugar_transmembrane_transporter_activity	GO_mf:go_nucleotide_sugar_tr...	14	-0.1095	-0.0029029	0.23415	0.67998	0.934671
GO_mf:go_protein_methyltransferase_activity	GO_mf:go_protein_methyltrans...	86	-0.044102	-0.0028924	0.095595	0.67772	0.934671	0.59512	0.901207
GO_mf:go_protein_phosphorylated_amino_acid_binding	GO_mf:go_protein_phosphoryla...	50	-0.063382	-0.0031725	0.13639	0.67893	0.934671	0.83481	0.948332
GO_mf:go_rna_polymerase_ii_ctd_heptapeptide_repeat_phosphatase_activity	GO_mf:go_rna_polymerase_ii_c...4	6	-0.16413	-0.0028491	0.35716	0.67708	0.934671
Curated_gene_sets:bhat_esr1_targets_via_akt1_dn	Curated_gene_sets:bhat_esr1_...3	83	-0.052238	-0.003366	0.1107	0.68149	0.934725	0.73418	0.925878
Curated_gene_sets:ohashi_aurka_targets	Curated_gene_sets:ohashi_aur...1	8	-0.15615	-0.0031297	0.33077	0.68157	0.934752	0.6526	0.91252
Curated_gene_sets:farmer_breast_cancer_cluster_8	Curated_gene_sets:farmer_bre...11	6	-0.2161	-0.0037511	0.45721	0.68176	0.934902	0.89816	0.965117
GO_bp:go_protein_ufmylation	GO_bp:go_protein_ufmylation	6	-0.18513	-0.0032136	0.39161	0.6818	0.934902
Curated_gene_sets:chiang_liver_cancer_subclass_proliferation_dn	Curated_gene_sets:chiang_liv...7	175	-0.034464	-0.0032171	0.072788	0.68206	0.93501	0.55605	0.895987
Curated_gene_sets:fung_il2_signaling_1	Curated_gene_sets:fung_il2_s...1	10	-0.14516	-0.0032527	0.3067	0.682	0.93501	0.88816	0.963613
GO_bp:go_negative_regulation_of_protein_catabolic_process	GO_bp:go_negative_regulation...539	122	-0.040271	-0.0031429	0.085107	0.68196	0.93501	0.63669	0.906944
Curated_gene_sets:wang_targets_of_mll_cbp_fusion_dn	Curated_gene_sets:wang_targe...1	43	-0.067207	-0.0031201	0.14147	0.68262	0.935266	0.7948	0.939711
GO_bp:go_adaptive_immune_response_based_on_somatic_recombination_of_immune_receptors_built_from_immunoglobulin_superfamily_domains	GO_bp:go_adaptive_immune_res...2	251	-0.030216	-0.0033714	0.063565	0.68273	0.935266	0.56007	0.896842
GO_bp:go_determination_of_heart_left_right_asymmetry	GO_bp:go_determination_of_he...	63	-0.058439	-0.0032823	0.12308	0.68253	0.935266
GO_bp:go_indole_containing_compound_catabolic_process	GO_bp:go_indole_containing_c...2	10	-0.15544	-0.003483	0.32737	0.68254	0.935266
GO_bp:go_macromolecule_methylation	GO_bp:go_macromolecule_methy...	298	-0.025259	-0.0030672	0.053154	0.68268	0.935266	0.81403	0.943931
GO_bp:go_nucleobase_containing_small_molecule_metabolic_process	GO_bp:go_nucleobase_containi...5	355	-0.024155	-0.0031967	0.05092	0.68237	0.935266	0.27899	0.836941
GO_bp:go_presynaptic_membrane_assembly	GO_bp:go_presynaptic_membran...1	9	-0.16179	-0.0034392	0.3404	0.68271	0.935266
GO_bp:go_response_to_interleukin_2	GO_bp:go_response_to_interle...7	14	-0.13157	-0.0034879	0.27688	0.68267	0.935266
Curated_gene_sets:benporath_eed_targets	Curated_gene_sets:benporath_...2	1027	-0.015864	-0.0035092	0.033323	0.68299	0.935374	0.81213	0.943905
GO_bp:go_cardiolipin_acyl_chain_remodeling	GO_bp:go_cardiolipin_acyl_ch...	6	-0.22539	-0.0039124	0.47354	0.68295	0.935374
GO_bp:go_paraxial_mesoderm_development	GO_bp:go_paraxial_mesoderm_d...	17	-0.12243	-0.0035763	0.25734	0.68287	0.935374	0.79685	0.939999
Curated_gene_sets:ebauer_targets_of_pax3_foxo1_fusion_dn	Curated_gene_sets:ebauer_tar...1	49	-0.062307	-0.0030874	0.12924	0.68513	0.935386	0.1984	0.801502
Curated_gene_sets:kaposi_liver_cancer_met_up	Curated_gene_sets:kaposi_liv...2	18	-0.10861	-0.0032645	0.22596	0.68462	0.935386	0.86103	0.955992
Curated_gene_sets:kegg_regulation_of_autophagy	Curated_gene_sets:kegg_regul...2	34	-0.088476	-0.0036533	0.18392	0.68476	0.935386	0.43122	0.870783
Curated_gene_sets:kegg_taste_transduction	Curated_gene_sets:kegg_taste...	51	-0.069626	-0.0035196	0.14462	0.6849	0.935386	0.71972	0.922728
Curated_gene_sets:lee_liver_cancer_myc_up	Curated_gene_sets:lee_liver_...15	53	-0.05954	-0.0030681	0.12397	0.68449	0.935386	0.82786	0.946799
Curated_gene_sets:lein_astrocyte_markers	Curated_gene_sets:lein_astro...	41	-0.072206	-0.0032735	0.14952	0.68541	0.935386	0.36242	0.853469
Curated_gene_sets:marson_foxp3_targets_dn	Curated_gene_sets:marson_fox...2	52	-0.067089	-0.0034244	0.13922	0.68506	0.935386	0.85635	0.954078
Curated_gene_sets:mcclung_creb1_targets_dn	Curated_gene_sets:mcclung_cr...1	52	-0.067087	-0.0034243	0.13862	0.68579	0.935386	0.42216	0.865059
Curated_gene_sets:mili_pseudopodia	Curated_gene_sets:mili_pseud...1	48	-0.064777	-0.003177	0.13525	0.684	0.935386	0.47897	0.882879
Curated_gene_sets:mootha_tca	Curated_gene_sets:mootha_tca	16	-0.11337	-0.0032127	0.23757	0.68339	0.935386	0.42819	0.869399
Curated_gene_sets:pid_delta_np63_pathway	Curated_gene_sets:pid_delta_...	47	-0.070509	-0.003422	0.14783	0.68331	0.935386	0.092028	0.722321
Curated_gene_sets:pid_rxr_vdr_pathway	Curated_gene_sets:pid_rxr_vd...	26	-0.088506	-0.0031965	0.1853	0.68354	0.935386	0.40742	0.861836
Curated_gene_sets:rashi_response_to_ionizing_radiation_2	Curated_gene_sets:rashi_resp...2	116	-0.042026	-0.0031987	0.087617	0.68426	0.935386	0.5305	0.892455
Curated_gene_sets:reactome_collagen_formation	Curated_gene_sets:reactome_c...75	88	-0.052477	-0.0034814	0.10934	0.68436	0.935386	0.99829	0.999416
Curated_gene_sets:reactome_fertilization	Curated_gene_sets:reactome_f...16	26	-0.088946	-0.0032124	0.18331	0.68624	0.935386
Curated_gene_sets:reactome_loss_of_function_of_tgfbr1_in_cancer	Curated_gene_sets:reactome_l...15	7	-0.20825	-0.0039044	0.42935	0.68617	0.935386
Curated_gene_sets:reactome_notch4_intracellular_domain_regulates_transcription	Curated_gene_sets:reactome_n...63	20	-0.10374	-0.0032864	0.21403	0.68604	0.935386
Curated_gene_sets:reactome_signaling_by_type_1_insulin_like_growth_factor_1_receptor_igf1r	Curated_gene_sets:reactome_s...90	56	-0.063483	-0.0033623	0.13286	0.68361	0.935386
Curated_gene_sets:reactome_sumoylation_of_sumoylation_proteins	Curated_gene_sets:reactome_s...133	35	-0.073754	-0.0030898	0.15355	0.6845	0.935386
Curated_gene_sets:shedden_lung_cancer_good_survival_a4	Curated_gene_sets:shedden_lu...2	194	-0.033924	-0.0033326	0.070043	0.68592	0.935386	0.17763	0.789193
GO_bp:go_aminophospholipid_transport	GO_bp:go_aminophospholipid_t...	5	-0.21526	-0.0034111	0.45101	0.68342	0.935386
GO_bp:go_apoptotic_process_in_bone_marrow_cell	GO_bp:go_apoptotic_process_i...1	6	-0.17261	-0.0029962	0.36021	0.68409	0.935386
GO_bp:go_dna_recombination	GO_bp:go_dna_recombination	278	-0.026545	-0.0031149	0.055103	0.685	0.935386	0.84712	0.951659
GO_bp:go_drinking_behavior	GO_bp:go_drinking_behavior	10	-0.16174	-0.0036242	0.33688	0.68442	0.935386
GO_bp:go_hemidesmosome_assembly	GO_bp:go_hemidesmosome_assem...	12	-0.14973	-0.0036752	0.31217	0.68426	0.935386	0.85737	0.954206
GO_bp:go_high_density_lipoprotein_particle_remodeling	GO_bp:go_high_density_lipopr...3	17	-0.11229	-0.0032801	0.2314	0.68626	0.935386	0.32037	0.848049
GO_bp:go_intracellular_protein_transmembrane_transport	GO_bp:go_intracellular_prote...1	52	-0.060749	-0.0031008	0.12528	0.68612	0.935386
GO_bp:go_left_right_pattern_formation	GO_bp:go_left_right_pattern_...	21	-0.10434	-0.0033872	0.2163	0.68523	0.935386	0.79246	0.939683
GO_bp:go_methionine_metabolic_process	GO_bp:go_methionine_metaboli...	7	-0.16421	-0.0030787	0.33977	0.68556	0.935386	0.61246	0.904063
GO_bp:go_multi_organism_localization	GO_bp:go_multi_organism_loca...	71	-0.052063	-0.0031037	0.10827	0.68468	0.935386	0.77979	0.937008
GO_bp:go_negative_regulation_of_metanephros_development	GO_bp:go_negative_regulation...414	9	-0.17289	-0.0036753	0.36224	0.68341	0.935386
GO_bp:go_peptidoglycan_catabolic_process	GO_bp:go_peptidoglycan_catab...	6	-0.1976	-0.0034299	0.4115	0.68445	0.935386
GO_bp:go_positive_regulation_of_glycogen_metabolic_process	GO_bp:go_positive_regulation...321	18	-0.10746	-0.0032298	0.22156	0.68617	0.935386	0.45387	0.878433
GO_bp:go_positive_regulation_of_sister_chromatid_cohesion	GO_bp:go_positive_regulation...738	10	-0.14109	-0.0031614	0.29166	0.68571	0.935386
GO_bp:go_presynapse_organization	GO_bp:go_presynapse_organiza...	46	-0.07103	-0.0034105	0.14888	0.68334	0.935386
GO_bp:go_regulation_of_hydrogen_peroxide_metabolic_process	GO_bp:go_regulation_of_hydro...2	8	-0.1521	-0.0030485	0.31445	0.6857	0.935386	0.01093	0.464897
GO_bp:go_regulation_of_neurological_system_process	GO_bp:go_regulation_of_neuro...3	132	-0.040818	-0.0033128	0.084415	0.68564	0.935386	0.68892	0.918016
GO_bp:go_regulation_of_protein_exit_from_endoplasmic_reticulum	GO_bp:go_regulation_of_prote...17	25	-0.08396	-0.0029735	0.17317	0.6861	0.935386	0.67919	0.915587
GO_bp:go_response_to_x_ray	GO_bp:go_response_to_x_ray	31	-0.088314	-0.0034823	0.18353	0.68481	0.935386	0.66074	0.912996
GO_bp:go_smad_protein_signal_transduction	GO_bp:go_smad_protein_signal...	70	-0.059145	-0.0035011	0.12248	0.68542	0.935386	0.55341	0.895639
GO_bp:go_spliceosomal_complex_assembly	GO_bp:go_spliceosomal_comple...	57	-0.05334	-0.0028501	0.11125	0.6842	0.935386	0.068556	0.683009
GO_bp:go_triglyceride_catabolic_process	GO_bp:go_triglyceride_catabo...	33	-0.082589	-0.0033598	0.17179	0.68465	0.935386	0.53993	0.895178
GO_cc:go_apical_part_of_cell	GO_cc:go_apical_part_of_cell	379	-0.024613	-0.0033636	0.051	0.68531	0.935386	0.39828	0.860248
GO_cc:go_low_density_lipoprotein_particle	GO_cc:go_low_density_lipopro...	14	-0.10825	-0.0028697	0.22659	0.68358	0.935386	0.28595	0.837575
GO_cc:go_mitochondrial_respiratory_chain_complex_i	GO_cc:go_mitochondrial_respi...1	48	-0.064017	-0.0031397	0.13198	0.68618	0.935386
GO_mf:go_3_5_exonuclease_activity	GO_mf:go_3_5_exonuclease_act...	53	-0.05356	-0.0027599	0.11176	0.68411	0.935386	0.6279	0.905299
GO_mf:go_alpha_actinin_binding	GO_mf:go_alpha_actinin_bindi...	31	-0.082517	-0.0032537	0.17224	0.68405	0.935386	0.35058	0.852009
GO_mf:go_annealing_helicase_activity	GO_mf:go_annealing_helicase_...	7	-0.16804	-0.0031506	0.35186	0.68352	0.935386
GO_mf:go_four_way_junction_dna_binding	GO_mf:go_four_way_junction_d...	16	-0.12477	-0.0035358	0.26065	0.68391	0.935386	0.80835	0.942291
GO_mf:go_gtp_rho_binding	GO_mf:go_gtp_rho_binding	18	-0.092005	-0.0027653	0.19013	0.68577	0.935386	0.24907	0.827288
GO_mf:go_integrin_binding	GO_mf:go_integrin_binding	126	-0.041627	-0.0033013	0.085973	0.68587	0.935386	0.30936	0.843091
GO_mf:go_n_formyl_peptide_receptor_activity	GO_mf:go_n_formyl_peptide_re...	4	-0.32996	-0.0046767	0.68744	0.68438	0.935386
GO_mf:go_nodal_binding	GO_mf:go_nodal_binding	4	-0.25266	-0.0035811	0.52269	0.68559	0.935386
GO_mf:go_single_base_insertion_or_deletion_binding	GO_mf:go_single_base_inserti...	6	-0.16823	-0.0029201	0.35268	0.68331	0.935386
Curated_gene_sets:yamanaka_glioblastoma_survival_dn	Curated_gene_sets:yamanaka_g...1	8	-0.16697	-0.0033464	0.34364	0.68647	0.93559	0.76155	0.932706
Curated_gene_sets:casorelli_apl_secondary_vs_de_novo_up	Curated_gene_sets:casorelli_...3	39	-0.076927	-0.0034016	0.1582	0.68661	0.935657	0.75359	0.931723
GO_bp:go_placenta_development	GO_bp:go_placenta_development	147	-0.039522	-0.0033837	0.08126	0.68664	0.935657	0.27703	0.836941
Curated_gene_sets:schuetz_breast_cancer_ductal_invasive_up	Curated_gene_sets:schuetz_br...2	345	-0.02624	-0.0034244	0.053927	0.68672	0.935684	0.46422	0.880153
Curated_gene_sets:reactome_formation_of_fibrin_clot_clotting_cascade	Curated_gene_sets:reactome_f...33	38	-0.078348	-0.0034198	0.16079	0.68696	0.935695	0.85092	0.952612
GO_bp:go_dorsal_aorta_development	GO_bp:go_dorsal_aorta_develo...	9	-0.17011	-0.0036162	0.3492	0.68692	0.935695
GO_bp:go_male_meiotic_nuclear_division	GO_bp:go_male_meiotic_nuclea...	46	-0.062804	-0.0030155	0.12889	0.68697	0.935695
GO_cc:go_pcg_protein_complex	GO_cc:go_pcg_protein_complex	47	-0.065917	-0.0031991	0.13541	0.68679	0.935695	0.077211	0.701355
Curated_gene_sets:reactome_formyl_peptide_receptors_bind_formyl_peptides_and_many_other_ligands	Curated_gene_sets:reactome_f...43	8	-0.19887	-0.0039859	0.40781	0.6871	0.935789
GO_bp:go_receptor_biosynthetic_process	GO_bp:go_receptor_biosynthet...	25	-0.094104	-0.0033327	0.19284	0.68722	0.935789
GO_mf:go_phospholipase_inhibitor_activity	GO_mf:go_phospholipase_inhib...	11	-0.15602	-0.0036665	0.31979	0.68718	0.935789	0.49703	0.886788
GO_bp:go_amino_acid_betaine_metabolic_process	GO_bp:go_amino_acid_betaine_...2	10	-0.14306	-0.0032055	0.29288	0.68738	0.935925	0.47338	0.882879
GO_bp:go_glucose_6_phosphate_metabolic_process	GO_bp:go_glucose_6_phosphate...	11	-0.13512	-0.0031754	0.27629	0.68759	0.936128	0.89142	0.963731
Curated_gene_sets:falvella_smokers_with_lung_cancer	Curated_gene_sets:falvella_s...	78	-0.054104	-0.00338	0.11055	0.68772	0.936222	0.62356	0.904349
GO_bp:go_regulation_of_cilium_beat_frequency	GO_bp:go_regulation_of_ciliu...2	11	-0.12539	-0.0029466	0.25611	0.68778	0.936222
Curated_gene_sets:appierto_response_to_fenretinide_up	Curated_gene_sets:appierto_r...2	38	-0.076555	-0.0033415	0.15292	0.69168	0.936374	0.18516	0.795498
Curated_gene_sets:barrier_cancer_relapse_tumor_sample_dn	Curated_gene_sets:barrier_ca...3	12	-0.11857	-0.0029103	0.23377	0.69399	0.936374	0.17372	0.785799
Curated_gene_sets:biocarta_carm_er_pathway	Curated_gene_sets:biocarta_c...5	25	-0.089162	-0.0031577	0.17918	0.69061	0.936374	0.58275	0.897443
Curated_gene_sets:biocarta_cftr_pathway	Curated_gene_sets:biocarta_c...19	11	-0.1726	-0.0040562	0.34959	0.68925	0.936374	0.1695	0.782334
Curated_gene_sets:biocarta_ion_pathway	Curated_gene_sets:biocarta_i...22	5	-0.19415	-0.0030766	0.38322	0.69379	0.936374
Curated_gene_sets:biocarta_pcaf_pathway	Curated_gene_sets:biocarta_p...8	13	-0.1306	-0.0033364	0.25759	0.69392	0.936374
Curated_gene_sets:biocarta_plcd_pathway	Curated_gene_sets:biocarta_p...18	5	-0.23014	-0.0036469	0.46841	0.6884	0.936374
Curated_gene_sets:browne_hcmv_infection_4hr_up	Curated_gene_sets:browne_hcm...24	51	-0.069926	-0.0035348	0.13843	0.69327	0.936374	0.80007	0.940916
Curated_gene_sets:bystrykh_hematopoiesis_stem_cell_and_brain_qtl_cis	Curated_gene_sets:bystrykh_h...1	64	-0.056007	-0.0031705	0.11335	0.68939	0.936374	0.80629	0.942291
Curated_gene_sets:davicioni_rhabdomyosarcoma_pax_foxo1_fusion_up	Curated_gene_sets:davicioni_...6	63	-0.062137	-0.00349	0.12197	0.69478	0.936374	0.75073	0.931572
Curated_gene_sets:fortschegger_phf8_targets_dn	Curated_gene_sets:fortschegg...1	763	-0.017595	-0.0033781	0.034476	0.6951	0.936374	0.49734	0.886788
Curated_gene_sets:gotzmann_epithelial_to_mesenchymal_transition_up	Curated_gene_sets:gotzmann_e...2	66	-0.0609	-0.0035008	0.12039	0.69351	0.936374	0.44618	0.87686
Curated_gene_sets:heller_hdac_targets_silenced_by_methylation_dn	Curated_gene_sets:heller_hda...2	277	-0.029149	-0.0034144	0.058853	0.6898	0.936374	0.5268	0.892148
Curated_gene_sets:hernandez_aberrant_mitosis_by_docetacel_4nm_dn	Curated_gene_sets:hernandez_...3	7	-0.19797	-0.0037117	0.40258	0.68855	0.936374	0.75913	0.931723
Curated_gene_sets:hu_genotoxin_action_direct_vs_indirect_4hr	Curated_gene_sets:hu_genotox...4	38	-0.071229	-0.0031091	0.14092	0.69337	0.936374	0.75977	0.93191
Curated_gene_sets:inamura_lung_cancer_scc_dn	Curated_gene_sets:inamura_lu...1	14	-0.13008	-0.0034484	0.25615	0.69421	0.936374	0.22355	0.816126
Curated_gene_sets:kyng_dna_damage_by_uv	Curated_gene_sets:kyng_dna_d...6	57	-0.064268	-0.003434	0.1302	0.6892	0.936374	0.14515	0.765702
Curated_gene_sets:matthews_ap1_targets	Curated_gene_sets:matthews_a...	16	-0.1289	-0.003653	0.25443	0.69379	0.936374	0.79225	0.939683
Curated_gene_sets:mikkelsen_ips_lcp_with_h3k4me3	Curated_gene_sets:mikkelsen_...15	165	-0.037223	-0.0033748	0.073271	0.69428	0.936374	0.43831	0.873912
Curated_gene_sets:myllykangas_amplification_hot_spot_15	Curated_gene_sets:myllykanga...4	10	-0.16183	-0.0036262	0.31793	0.69463	0.936374	0.46558	0.880153
Curated_gene_sets:nagy_staga_components_human	Curated_gene_sets:nagy_staga...	12	-0.11256	-0.0027626	0.22006	0.69549	0.936374	0.71781	0.922728
Curated_gene_sets:osman_bladder_cancer_dn	Curated_gene_sets:osman_blad...1	397	-0.022606	-0.0031603	0.045989	0.68848	0.936374	0.51179	0.888618
Curated_gene_sets:pid_il8_cxcr1_pathway	Curated_gene_sets:pid_il8_cx...1	28	-0.086776	-0.0032521	0.17516	0.68984	0.936374	0.86624	0.958247
Curated_gene_sets:pyeon_hpv_positive_tumors_dn	Curated_gene_sets:pyeon_hpv_...1	9	-0.18115	-0.0038509	0.35487	0.69514	0.936374	0.88682	0.963613
Curated_gene_sets:reactome_beta_oxidation_of_decanoyl_coa_to_octanoyl_coa_coa	Curated_gene_sets:reactome_b...9	6	-0.19656	-0.003412	0.39119	0.69233	0.936374
Curated_gene_sets:reactome_biological_oxidations	Curated_gene_sets:reactome_b...20	218	-0.03479	-0.0036206	0.070898	0.68818	0.936374	0.80084	0.940916
Curated_gene_sets:reactome_chondroitin_sulfate_biosynthesis	Curated_gene_sets:reactome_c...49	20	-0.10706	-0.0033916	0.21056	0.69443	0.936374	0.70289	0.920394
Curated_gene_sets:reactome_chylomicron_clearance	Curated_gene_sets:reactome_c...55	5	-0.21427	-0.0033953	0.42558	0.69268	0.936374
Curated_gene_sets:reactome_deactivation_of_the_beta_catenin_transactivating_complex	Curated_gene_sets:reactome_d...7	42	-0.075165	-0.0034489	0.15069	0.69103	0.936374
Curated_gene_sets:reactome_disease	Curated_gene_sets:reactome_d...49	1076	-0.014437	-0.0032644	0.028792	0.69196	0.936374
Curated_gene_sets:reactome_gluconeogenesis	Curated_gene_sets:reactome_g...44	35	-0.078715	-0.0032977	0.15438	0.69493	0.936374	0.060877	0.673513
Curated_gene_sets:reactome_n_glycan_antennae_elongation	Curated_gene_sets:reactome_n...1	15	-0.12598	-0.0034568	0.25418	0.68992	0.936374	0.24796	0.827288
Curated_gene_sets:reactome_p2y_receptors	Curated_gene_sets:reactome_p...2	12	-0.12664	-0.0031082	0.25172	0.69254	0.936374	0.030647	0.592899
Curated_gene_sets:reactome_phase_ii_conjugation_of_compounds	Curated_gene_sets:reactome_p...28	109	-0.05113	-0.0037731	0.10035	0.6948	0.936374
Curated_gene_sets:reactome_pi_3k_cascade:fgfr3	Curated_gene_sets:reactome_p...48	18	-0.11919	-0.0035823	0.2402	0.69012	0.936374
Curated_gene_sets:reactome_pi_3k_cascade:fgfr4	Curated_gene_sets:reactome_p...49	20	-0.11255	-0.0035655	0.22779	0.68937	0.936374
Curated_gene_sets:reactome_pkmts_methylate_histone_lysines	Curated_gene_sets:reactome_p...56	63	-0.05931	-0.0033312	0.11726	0.69349	0.936374
Curated_gene_sets:reactome_pp2a_mediated_dephosphorylation_of_key_metabolic_factors	Curated_gene_sets:reactome_p...77	7	-0.1745	-0.0032716	0.34336	0.69434	0.936374
Curated_gene_sets:reactome_termination_of_o_glycan_biosynthesis	Curated_gene_sets:reactome_t...11	24	-0.1147	-0.0039801	0.22506	0.69484	0.936374	0.84826	0.952236
Curated_gene_sets:reactome_tnfr1_induced_proapoptotic_signaling	Curated_gene_sets:reactome_t...39	13	-0.1339	-0.0034205	0.26666	0.69221	0.936374
Curated_gene_sets:reactome_transcriptional_regulation_by_runx2	Curated_gene_sets:reactome_t...78	123	-0.042077	-0.0032973	0.082628	0.69471	0.936374
Curated_gene_sets:ruan_response_to_tnf_troglitazone_up	Curated_gene_sets:ruan_respo...3	16	-0.11777	-0.0033374	0.24001	0.68817	0.936374	0.29949	0.840786
Curated_gene_sets:sasai_targets_of_cxcr6_and_ptch1_dn	Curated_gene_sets:sasai_targ...1	8	-0.17387	-0.0034848	0.34536	0.69267	0.936374	0.65103	0.912228
Curated_gene_sets:schaeffer_prostate_development_and_cancer_box5_dn	Curated_gene_sets:schaeffer_...14	8	-0.17704	-0.0035483	0.3503	0.69335	0.936374	0.88433	0.962835
Curated_gene_sets:verhaak_glioblastoma_mesenchymal	Curated_gene_sets:verhaak_gl...2	216	-0.033293	-0.0034491	0.066684	0.6912	0.936374	0.86814	0.95827
Curated_gene_sets:verrecchia_response_to_tgfb1_c3	Curated_gene_sets:verrecchia...5	14	-0.12681	-0.0033617	0.25057	0.6936	0.936374	0.97435	0.987724
Curated_gene_sets:wang_cisplatin_response_and_xpc_up	Curated_gene_sets:wang_cispl...2	183	-0.03497	-0.0033374	0.071345	0.68798	0.936374	0.51403	0.889654
Curated_gene_sets:weng_por_targets_liver_up	Curated_gene_sets:weng_por_t...4	37	-0.083098	-0.0035792	0.16506	0.69267	0.936374	0.92743	0.974924
Curated_gene_sets:zhan_multiple_myeloma_cd1_dn	Curated_gene_sets:zhan_multi...3	45	-0.067847	-0.0032221	0.13257	0.69559	0.936374	0.47613	0.882879
Curated_gene_sets:zhang_response_to_cantharidin_up	Curated_gene_sets:zhang_resp...2	16	-0.12996	-0.003683	0.2636	0.689	0.936374	0.78713	0.938547
GO_bp:go_acyl_carnitine_transport	GO_bp:go_acyl_carnitine_tran...	5	-0.20779	-0.0032926	0.406	0.6956	0.936374
GO_bp:go_autophagy_of_peroxisome	GO_bp:go_autophagy_of_peroxi...	5	-0.234	-0.003708	0.46569	0.69233	0.936374
GO_bp:go_carbohydrate_phosphorylation	GO_bp:go_carbohydrate_phosph...	25	-0.087957	-0.003115	0.1755	0.69188	0.936374	0.66549	0.913841
GO_bp:go_circadian_sleep_wake_cycle_non_rem_sleep	GO_bp:go_circadian_sleep_wak...2	9	-0.17793	-0.0037825	0.34761	0.69563	0.936374
GO_bp:go_defense_response_to_bacterium	GO_bp:go_defense_response_to...1	235	-0.032186	-0.0034763	0.065059	0.6896	0.936374	0.48052	0.882879
GO_bp:go_determination_of_liver_left_right_asymmetry	GO_bp:go_determination_of_li...	6	-0.20992	-0.0036439	0.41898	0.69183	0.936374
GO_bp:go_embryonic_digestive_tract_morphogenesis	GO_bp:go_embryonic_digestive...2	18	-0.12288	-0.0036934	0.24173	0.69439	0.936374	0.94653	0.979071
GO_bp:go_endoderm_formation	GO_bp:go_endoderm_formation	51	-0.068558	-0.0034657	0.13591	0.69302	0.936374	0.33348	0.851341
GO_bp:go_fatty_acid_biosynthetic_process	GO_bp:go_fatty_acid_biosynth...	145	-0.038699	-0.0032908	0.078214	0.68962	0.936374	0.57585	0.897351
GO_bp:go_gamma_aminobutyric_acid_signaling_pathway	GO_bp:go_gamma_aminobutyric_...2	24	-0.10697	-0.0037119	0.21601	0.68977	0.936374	0.59683	0.901514
GO_bp:go_glucocorticoid_biosynthetic_process	GO_bp:go_glucocorticoid_bios...	18	-0.1051	-0.0031589	0.20739	0.69384	0.936374	0.90968	0.968469
GO_bp:go_glutamine_transport	GO_bp:go_glutamine_transport	5	-0.2345	-0.0037159	0.47484	0.68929	0.936374
GO_bp:go_glycosphingolipid_biosynthetic_process	GO_bp:go_glycosphingolipid_b...	25	-0.09493	-0.003362	0.19284	0.68874	0.936374	0.70805	0.920589
GO_bp:go_labyrinthine_layer_blood_vessel_development	GO_bp:go_labyrinthine_layer_...1	20	-0.11424	-0.0036191	0.22328	0.69554	0.936374	0.43698	0.872567
GO_bp:go_labyrinthine_layer_development	GO_bp:go_labyrinthine_layer_...2	47	-0.073402	-0.0035624	0.14781	0.69025	0.936374	0.39848	0.860248
GO_bp:go_malate_metabolic_process	GO_bp:go_malate_metabolic_pr...	8	-0.19523	-0.003913	0.393	0.69032	0.936374
GO_bp:go_metanephric_epithelium_development	GO_bp:go_metanephric_epithel...	27	-0.10253	-0.0037734	0.20419	0.69221	0.936374	0.41643	0.864278
GO_bp:go_metaphase_anaphase_transition_of_cell_cycle	GO_bp:go_metaphase_anaphase_...	56	-0.060208	-0.0031889	0.122	0.68916	0.936374
GO_bp:go_monocyte_activation	GO_bp:go_monocyte_activation	9	-0.15013	-0.0031915	0.29831	0.69261	0.936374
GO_bp:go_mrna_metabolic_process	GO_bp:go_mrna_metabolic_proc...	517	-0.018775	-0.0029861	0.038145	0.68871	0.936374	0.49797	0.886788
GO_bp:go_negative_regulation_by_host_of_viral_genome_replication	GO_bp:go_negative_regulation...1	6	-0.18224	-0.0031634	0.36885	0.68937	0.936374
GO_bp:go_negative_regulation_of_cell_adhesion	GO_bp:go_negative_regulation...93	259	-0.029835	-0.0033808	0.060737	0.68836	0.936374	0.5984	0.90175
GO_bp:go_negative_regulation_of_chemokine_mediated_signaling_pathway	GO_bp:go_negative_regulation...143	6	-0.19751	-0.0034284	0.3859	0.6956	0.936374
GO_bp:go_negative_regulation_of_mitochondrial_membrane_permeability	GO_bp:go_negative_regulation...422	5	-0.16024	-0.0025393	0.3228	0.69019	0.936374
GO_bp:go_negative_regulation_of_mitochondrial_membrane_permeability_involved_in_apoptotic_process	GO_bp:go_negative_regulation...423	4	-0.16795	-0.0023805	0.33878	0.68996	0.936374
GO_bp:go_negative_regulation_of_nlrp3_inflammasome_complex_assembly	GO_bp:go_negative_regulation...478	4	-0.21971	-0.0031141	0.43289	0.69411	0.936374
GO_bp:go_negative_regulation_of_synapse_assembly	GO_bp:go_negative_regulation...644	7	-0.19004	-0.003563	0.37524	0.69373	0.936374
GO_bp:go_negative_regulation_of_vitamin_metabolic_process	GO_bp:go_negative_regulation...726	6	-0.19665	-0.0034135	0.3916	0.69222	0.936374
GO_bp:go_neuron_cell_cell_adhesion	GO_bp:go_neuron_cell_cell_ad...	15	-0.12193	-0.0033456	0.24645	0.6896	0.936374	0.073946	0.692624
GO_bp:go_nucleotide_sugar_biosynthetic_process	GO_bp:go_nucleotide_sugar_bi...	23	-0.097663	-0.0033177	0.19623	0.69065	0.936374	0.51659	0.890744
GO_bp:go_organelle_inheritance	GO_bp:go_organelle_inheritan...	14	-0.12471	-0.0033062	0.24809	0.69241	0.936374	0.44828	0.878174
GO_bp:go_osteoblast_proliferation	GO_bp:go_osteoblast_prolifer...	25	-0.10414	-0.0036881	0.20365	0.69544	0.936374
GO_bp:go_paranodal_junction_assembly	GO_bp:go_paranodal_junction_...	7	-0.18021	-0.0033786	0.36172	0.69083	0.936374
GO_bp:go_poly_n_acetyllactosamine_biosynthetic_process	GO_bp:go_poly_n_acetyllactos...	9	-0.16183	-0.0034402	0.32566	0.69038	0.936374
GO_bp:go_positive_regulation_of_arachidonic_acid_secretion	GO_bp:go_positive_regulation...42	6	-0.19378	-0.0033637	0.38247	0.6938	0.936374
GO_bp:go_positive_regulation_of_cardiocyte_differentiation	GO_bp:go_positive_regulation...97	28	-0.089997	-0.0033728	0.17842	0.69301	0.936374
GO_bp:go_positive_regulation_of_inflammatory_response_to_antigenic_stimulus	GO_bp:go_positive_regulation...377	11	-0.13156	-0.0030916	0.25862	0.69451	0.936374
GO_bp:go_positive_regulation_of_long_term_neuronal_synaptic_plasticity	GO_bp:go_positive_regulation...457	5	-0.21519	-0.00341	0.42236	0.69479	0.936374
GO_bp:go_positive_regulation_of_respiratory_burst	GO_bp:go_positive_regulation...706	6	-0.16597	-0.002881	0.32872	0.69318	0.936374
GO_bp:go_positive_regulation_of_transcription_initiation_from_rna_polymerase_ii_promoter	GO_bp:go_positive_regulation...831	19	-0.10498	-0.0032416	0.20617	0.69468	0.936374	0.042738	0.631036
GO_bp:go_positive_regulation_of_triglyceride_lipase_activity	GO_bp:go_positive_regulation...847	10	-0.13604	-0.0030483	0.27627	0.68879	0.936374	0.54158	0.895534
GO_bp:go_protein_localization_to_extracellular_region	GO_bp:go_protein_localizatio...20	8	-0.17355	-0.0034784	0.34386	0.69312	0.936374
GO_bp:go_pulmonary_valve_morphogenesis	GO_bp:go_pulmonary_valve_mor...	16	-0.13533	-0.0038351	0.2698	0.69202	0.936374
GO_bp:go_regulation_of_axon_diameter	GO_bp:go_regulation_of_axon_...1	4	-0.25402	-0.0036003	0.50468	0.69263	0.936374
GO_bp:go_regulation_of_cell_killing	GO_bp:go_regulation_of_cell_...27	90	-0.056284	-0.0037759	0.11028	0.6951	0.936374	0.69559	0.919463
GO_bp:go_regulation_of_cell_maturation	GO_bp:go_regulation_of_cell_...29	22	-0.10118	-0.0033617	0.20533	0.68891	0.936374	0.29324	0.840105
GO_bp:go_regulation_of_epithelial_cell_differentiation	GO_bp:go_regulation_of_epith...2	137	-0.043177	-0.0035696	0.086153	0.69187	0.936374	0.38328	0.857986
GO_bp:go_regulation_of_immune_response	GO_bp:go_regulation_of_immun...2	966	-0.016234	-0.0034882	0.031718	0.69561	0.936374	0.80013	0.940916
GO_bp:go_regulation_of_low_density_lipoprotein_particle_receptor_binding	GO_bp:go_regulation_of_low_d...2	2	-0.35935	-0.0036017	0.71404	0.69261	0.936374
GO_bp:go_regulation_of_meiotic_cell_cycle	GO_bp:go_regulation_of_meiot...1	47	-0.068879	-0.0033429	0.1356	0.69425	0.936374	0.13084	0.752878
GO_bp:go_regulation_of_t_helper_1_cell_differentiation	GO_bp:go_regulation_of_t_hel...4	10	-0.16872	-0.0037806	0.33517	0.69265	0.936374
GO_bp:go_regulation_of_urine_volume	GO_bp:go_regulation_of_urine...	21	-0.10523	-0.0034159	0.20572	0.6955	0.936374	0.88426	0.962835
GO_bp:go_response_to_dsrna	GO_bp:go_response_to_dsrna	54	-0.067816	-0.0035272	0.13657	0.69025	0.936374	0.87482	0.960148
GO_bp:go_retinol_metabolic_process	GO_bp:go_retinol_metabolic_p...	33	-0.089583	-0.0036443	0.17552	0.6951	0.936374	0.62294	0.904182
GO_bp:go_ribonucleoprotein_complex_disassembly	GO_bp:go_ribonucleoprotein_c...2	15	-0.12431	-0.0034111	0.24337	0.69525	0.936374	0.57545	0.897351
GO_bp:go_steroid_biosynthetic_process	GO_bp:go_steroid_biosyntheti...	186	-0.034822	-0.0033502	0.06953	0.69175	0.936374	0.88979	0.963731
GO_bp:go_t_tubule_organization	GO_bp:go_t_tubule_organizati...	6	-0.17333	-0.0030088	0.35173	0.68892	0.936374
GO_bp:go_tripartite_regional_subdivision	GO_bp:go_tripartite_regional...	15	-0.14631	-0.0040148	0.29692	0.68891	0.936374	0.64601	0.910691
GO_bp:go_vesicle_cargo_loading	GO_bp:go_vesicle_cargo_loadi...	24	-0.093513	-0.003245	0.1895	0.68916	0.936374
GO_cc:go_gaba_receptor_complex	GO_cc:go_gaba_receptor_compl...	19	-0.13494	-0.0041669	0.26642	0.69374	0.936374	0.82558	0.946631
GO_cc:go_histone_deacetylase_complex	GO_cc:go_histone_deacetylase...	68	-0.054901	-0.0032033	0.11017	0.69088	0.936374	0.88952	0.963731
GO_cc:go_immunoglobulin_complex	GO_cc:go_immunoglobulin_comp...	7	-0.15151	-0.0028407	0.30776	0.68874	0.936374	0.26216	0.829923
GO_cc:go_interstitial_matrix	GO_cc:go_interstitial_matrix	12	-0.142	-0.0034854	0.2834	0.69184	0.936374	0.24295	0.822998
GO_cc:go_intrinsic_component_of_mitochondrial_outer_membrane	GO_cc:go_intrinsic_component...6	21	-0.088632	-0.0028772	0.17494	0.6938	0.936374	0.2565	0.828524
GO_cc:go_micro_ribonucleoprotein_complex	GO_cc:go_micro_ribonucleopro...	12	-0.15289	-0.0037525	0.30704	0.69073	0.936374
GO_cc:go_pebow_complex	GO_cc:go_pebow_complex	5	-0.19977	-0.0031657	0.39049	0.69553	0.936374
GO_mf:go_acyl_carnitine_transmembrane_transporter_activity	GO_mf:go_acyl_carnitine_tran...	5	-0.20779	-0.0032926	0.406	0.6956	0.936374
GO_mf:go_amino_acid_binding	GO_mf:go_amino_acid_binding	59	-0.058706	-0.0031912	0.11741	0.69147	0.936374	0.57475	0.897351
GO_mf:go_estrogen_receptor_activity	GO_mf:go_estrogen_receptor_a...	5	-0.22121	-0.0035053	0.44327	0.69112	0.936374
GO_mf:go_glycine_transmembrane_transporter_activity	GO_mf:go_glycine_transmembra...	8	-0.18995	-0.0038072	0.38211	0.69045	0.936374
GO_mf:go_insulin_like_growth_factor_binding	GO_mf:go_insulin_like_growth...1	29	-0.092007	-0.0035091	0.18412	0.69135	0.936374	0.94731	0.979098
GO_mf:go_interleukin_1_receptor_activity	GO_mf:go_interleukin_1_recep...1	7	-0.22195	-0.0041613	0.43694	0.69426	0.936374
GO_mf:go_ligase_activity_forming_carbon_sulfur_bonds	GO_mf:go_ligase_activity_for...4	40	-0.070831	-0.0031719	0.14068	0.69268	0.936374	0.34846	0.852009
GO_mf:go_nad_p_h_oxidase_activity	GO_mf:go_nad_p_h_oxidase_act...	8	-0.15692	-0.0031451	0.31541	0.69058	0.936374
GO_mf:go_oxidoreductase_activity_acting_on_the_ch_ch_group_of_donors_oxygen_as_acceptor	GO_mf:go_oxidoreductase_acti...29	9	-0.13736	-0.0029201	0.27126	0.6937	0.936374
GO_mf:go_peptidyl_proline_dioxygenase_activity	GO_mf:go_peptidyl_proline_di...	11	-0.12767	-0.0030003	0.25399	0.69239	0.936374
GO_mf:go_sulfurtransferase_activity	GO_mf:go_sulfurtransferase_a...	11	-0.15785	-0.0037095	0.31916	0.68954	0.936374
GO_mf:go_transforming_growth_factor_beta_receptor_binding	GO_mf:go_transforming_growth...4	51	-0.070736	-0.0035757	0.14315	0.68939	0.936374	0.42165	0.865059
Curated_gene_sets:reactome_aquaporin_mediated_transport	Curated_gene_sets:reactome_a...98	53	-0.070713	-0.0036438	0.13794	0.69589	0.936642	0.84042	0.949171
GO_bp:go_transcription_initiation_from_rna_polymerase_ii_promoter	GO_bp:go_transcription_initi...2	184	-0.034609	-0.0033119	0.067474	0.69599	0.936696	0.19328	0.7993
GO_bp:go_bronchus_development	GO_bp:go_bronchus_development	11	-0.16559	-0.0038915	0.3227	0.69607	0.936722
GO_bp:go_interleukin_35_mediated_signaling_pathway	GO_bp:go_interleukin_35_medi...	11	-0.1418	-0.0033324	0.27607	0.69625	0.936774
GO_cc:go_microvillus_membrane	GO_cc:go_microvillus_membrane	23	-0.10523	-0.0035747	0.20481	0.69629	0.936774	0.30828	0.843091
GO_mf:go_oxidoreductase_activity_acting_on_the_ch_nh2_group_of_donors	GO_mf:go_oxidoreductase_acti...31	21	-0.10641	-0.0034543	0.2072	0.69622	0.936774	0.21272	0.807881
GO_bp:go_ncrna_3_end_processing	GO_bp:go_ncrna_3_end_process...	40	-0.07384	-0.0033066	0.14363	0.69641	0.936854	0.41457	0.864278
Curated_gene_sets:guo_hex_targets_dn	Curated_gene_sets:guo_hex_ta...1	64	-0.059415	-0.0033635	0.11541	0.69665	0.937014	0.30516	0.843091
GO_bp:go_stem_cell_fate_commitment	GO_bp:go_stem_cell_fate_comm...	9	-0.17069	-0.0036286	0.33168	0.69659	0.937014
Curated_gene_sets:reactome_oncogene_induced_senescence	Curated_gene_sets:reactome_o...7	33	-0.087357	-0.0035538	0.1696	0.69675	0.937039
GO_bp:go_very_long_chain_fatty_acid_metabolic_process	GO_bp:go_very_long_chain_fat...2	13	-0.13201	-0.0033724	0.25624	0.69679	0.937039	0.10332	0.734813
GO_bp:go_de_novo_imp_biosynthetic_process	GO_bp:go_de_novo_imp_biosynt...	6	-0.15035	-0.0026098	0.29155	0.69696	0.937187
Curated_gene_sets:kegg_metabolism_of_xenobiotics_by_cytochrome_p450	Curated_gene_sets:kegg_metab...	69	-0.073683	-0.0043305	0.14257	0.69736	0.937344	0.80838	0.942291
GO_bp:go_cell_migration_involved_in_vasculogenesis	GO_bp:go_cell_migration_invo...5	3	-0.29081	-0.0035698	0.56274	0.69734	0.937344
GO_bp:go_mesendoderm_development	GO_bp:go_mesendoderm_develop...	4	-0.24534	-0.0034773	0.47481	0.69732	0.937344
GO_bp:go_otic_vesicle_development	GO_bp:go_otic_vesicle_develo...	14	-0.13269	-0.0035175	0.25662	0.69743	0.937344	0.85489	0.953648
GO_bp:go_regulation_of_sprouting_angiogenesis	GO_bp:go_regulation_of_sprou...	66	-0.060588	-0.0034828	0.11717	0.69744	0.937344	0.77553	0.936209
GO_mf:go_2_iron_2_sulfur_cluster_binding	GO_mf:go_2_iron_2_sulfur_clu...	21	-0.099325	-0.0032243	0.19224	0.69731	0.937344	0.33652	0.852009
Curated_gene_sets:biocarta_ucalpain_pathway	Curated_gene_sets:biocarta_u...	14	-0.136	-0.0036054	0.26278	0.69761	0.937491	0.047945	0.631645
GO_bp:go_cellular_biogenic_amine_metabolic_process	GO_bp:go_cellular_biogenic_a...	53	-0.068342	-0.0035216	0.13178	0.69797	0.937661
GO_bp:go_iron_import_into_cell	GO_bp:go_iron_import_into_ce...	5	-0.20346	-0.003224	0.39254	0.69787	0.937661
GO_bp:go_left_right_axis_specification	GO_bp:go_left_right_axis_spe...	13	-0.15414	-0.0039378	0.29709	0.69807	0.937661	0.87178	0.958986
GO_bp:go_regulation_of_viral_induced_cytoplasmic_pattern_recognition_receptor_signaling_pathway	GO_bp:go_regulation_of_viral...3	20	-0.099555	-0.003154	0.19184	0.6981	0.937661	0.82298	0.94589
GO_bp:go_somatic_diversification_of_immune_receptors_via_germline_recombination_within_a_single_locus	GO_bp:go_somatic_diversifica...2	59	-0.064919	-0.003529	0.12512	0.69807	0.937661
GO_bp:go_sperm_egg_recognition	GO_bp:go_sperm_egg_recogniti...	53	-0.063527	-0.0032735	0.12256	0.69789	0.937661	0.41686	0.864278
GO_bp:go_negative_regulation_of_leukocyte_chemotaxis	GO_bp:go_negative_regulation...363	18	-0.1235	-0.0037118	0.23779	0.69824	0.937687	0.87382	0.959787
GO_bp:go_parasympathetic_nervous_system_development	GO_bp:go_parasympathetic_ner...	19	-0.11951	-0.0036904	0.23012	0.69824	0.937687	0.63076	0.905893
Curated_gene_sets:aprelikova_brca1_targets	Curated_gene_sets:aprelikova...	46	-0.06937	-0.0033308	0.1334	0.69847	0.93775	0.0044494	0.348742
Curated_gene_sets:pid_hdac_classi_pathway	Curated_gene_sets:pid_hdac_c...1	65	-0.057938	-0.0033053	0.11134	0.69859	0.93775	0.46059	0.880153
GO_bp:go_positive_regulation_of_fc_gamma_receptor_signaling_pathway_involved_in_phagocytosis	GO_bp:go_positive_regulation...287	5	-0.20002	-0.0031696	0.38451	0.69854	0.93775
GO_bp:go_regulation_of_atp_biosynthetic_process	GO_bp:go_regulation_of_atp_b...	13	-0.13735	-0.0035088	0.26407	0.69851	0.93775
GO_cc:go_dendritic_growth_cone	GO_cc:go_dendritic_growth_co...	9	-0.16614	-0.0035318	0.31928	0.69859	0.93775
Curated_gene_sets:kegg_phenylalanine_metabolism	Curated_gene_sets:kegg_pheny...	18	-0.11875	-0.0035692	0.2279	0.69884	0.937761	0.41893	0.865059
Curated_gene_sets:krige_response_to_tosedostat_24hr_dn	Curated_gene_sets:krige_resp...1	1005	-0.015448	-0.0033822	0.029649	0.69882	0.937761	0.12427	0.749915
GO_bp:go_regulation_of_tolerance_induction	GO_bp:go_regulation_of_toler...	17	-0.12795	-0.0037373	0.24567	0.69874	0.937761	0.61071	0.904063
GO_mf:go_rho_guanyl_nucleotide_exchange_factor_activity	GO_mf:go_rho_guanyl_nucleoti...	79	-0.055922	-0.0035159	0.10734	0.6988	0.937761	0.81731	0.944561
Curated_gene_sets:liu_cmyb_targets_up	Curated_gene_sets:liu_cmyb_t...2	163	-0.038168	-0.0034396	0.073207	0.69894	0.937814	0.54967	0.895639
Curated_gene_sets:alonso_metastasis_neural_up	Curated_gene_sets:alonso_met...4	18	-0.12583	-0.0037818	0.23734	0.70199	0.937855	0.85754	0.954206
Curated_gene_sets:biocarta_hcmv_pathway	Curated_gene_sets:biocarta_h...2	17	-0.12211	-0.0035669	0.23363	0.69939	0.937855	0.38721	0.8596
Curated_gene_sets:ceribelli_promoters_inactive_and_bound_by_nfy	Curated_gene_sets:ceribelli_...2	34	-0.091589	-0.0037819	0.17539	0.69923	0.937855	0.97489	0.987966
Curated_gene_sets:gargalovic_response_to_oxidized_phospholipids_grey_dn	Curated_gene_sets:gargalovic...9	74	-0.060496	-0.0036816	0.11518	0.70028	0.937855	0.80181	0.940916
Curated_gene_sets:mikkelsen_ips_icp_with_h3k4me3_and_h327me3	Curated_gene_sets:mikkelsen_...13	114	-0.048263	-0.0036418	0.091331	0.7014	0.937855	0.52918	0.892455
Curated_gene_sets:reactome_activation_of_the_mrna_upon_binding_of_the_cap_binding_complex_and_eifs_and_subsequent_binding_to_43s	Curated_gene_sets:reactome_a...46	57	-0.06246	-0.0033374	0.11845	0.701	0.937855	0.88598	0.963418
Curated_gene_sets:reactome_defects_in_biotin_btn_metabolism	Curated_gene_sets:reactome_d...27	8	-0.16937	-0.0033946	0.32418	0.69932	0.937855
Curated_gene_sets:reactome_ecm_proteoglycans	Curated_gene_sets:reactome_e...5	77	-0.061799	-0.003836	0.11835	0.69922	0.937855
Curated_gene_sets:reactome_synthesis_of_pips_at_the_early_endosome_membrane	Curated_gene_sets:reactome_s...165	17	-0.11269	-0.0032917	0.21246	0.70208	0.937855	0.5401	0.895178
Curated_gene_sets:spielman_lymphoblast_european_vs_asian_2fc_up	Curated_gene_sets:spielman_l...2	14	-0.14218	-0.0037693	0.27034	0.70054	0.937855	0.91254	0.969523
Curated_gene_sets:weber_methylated_icp_in_sperm_dn	Curated_gene_sets:weber_meth...6	15	-0.12405	-0.0034039	0.23462	0.7015	0.937855	0.60084	0.901963
GO_bp:go_aldosterone_secretion	GO_bp:go_aldosterone_secreti...	6	-0.20316	-0.0035266	0.38284	0.70218	0.937855
GO_bp:go_ammonium_transmembrane_transport	GO_bp:go_ammonium_transmembr...	17	-0.12864	-0.0037577	0.24651	0.69911	0.937855	0.41668	0.864278
GO_bp:go_appendage_morphogenesis	GO_bp:go_appendage_morphogen...	147	-0.045038	-0.0038559	0.085	0.70189	0.937855
GO_bp:go_b_cell_mediated_immunity	GO_bp:go_b_cell_mediated_imm...	115	-0.048672	-0.0036887	0.091805	0.702	0.937855	0.60505	0.903081
GO_bp:go_cardiac_muscle_cell_cardiac_muscle_cell_adhesion	GO_bp:go_cardiac_muscle_cell...3	7	-0.20622	-0.0038663	0.3903	0.70137	0.937855
GO_bp:go_cellular_response_to_fluid_shear_stress	GO_bp:go_cellular_response_t...39	18	-0.12173	-0.0036588	0.23179	0.70027	0.937855	0.11226	0.74313
GO_bp:go_development_of_secondary_female_sexual_characteristics	GO_bp:go_development_of_seco...1	8	-0.20364	-0.0040814	0.38851	0.69991	0.937855
GO_bp:go_eosinophil_chemotaxis	GO_bp:go_eosinophil_chemotax...	20	-0.13009	-0.0041214	0.24813	0.69996	0.937855
GO_bp:go_lipoprotein_localization	GO_bp:go_lipoprotein_localiz...	20	-0.10744	-0.0034037	0.2047	0.70015	0.937855	0.34871	0.852009
GO_bp:go_macrophage_activation_involved_in_immune_response	GO_bp:go_macrophage_activati...2	12	-0.15019	-0.0036863	0.2849	0.70095	0.937855	0.08325	0.71631
GO_bp:go_microtubule_organizing_center_localization	GO_bp:go_microtubule_organiz...1	28	-0.083386	-0.0031251	0.15956	0.69937	0.937855
GO_bp:go_mitotic_dna_replication	GO_bp:go_mitotic_dna_replica...1	11	-0.13781	-0.0032385	0.26097	0.70127	0.937855
GO_bp:go_negative_regulation_of_astrocyte_differentiation	GO_bp:go_negative_regulation...38	11	-0.15306	-0.003597	0.29017	0.70107	0.937855	0.80407	0.941334
GO_bp:go_negative_regulation_of_cardiac_muscle_adaptation	GO_bp:go_negative_regulation...76	6	-0.20775	-0.0036062	0.39184	0.70201	0.937855
GO_bp:go_negative_regulation_of_interleukin_1_beta_production	GO_bp:go_negative_regulation...326	22	-0.11209	-0.0037241	0.2127	0.70089	0.937855	0.57438	0.897351
GO_bp:go_polynucleotide_dephosphorylation	GO_bp:go_polynucleotide_deph...	5	-0.19127	-0.003031	0.36477	0.69998	0.937855
GO_bp:go_positive_regulation_of_activin_receptor_signaling_pathway	GO_bp:go_positive_regulation...13	8	-0.17825	-0.0035725	0.33905	0.70046	0.937855
GO_bp:go_positive_regulation_of_dopamine_secretion	GO_bp:go_positive_regulation...235	6	-0.21726	-0.0037713	0.4095	0.70213	0.937855
GO_bp:go_positive_regulation_of_leukocyte_adhesion_to_vascular_endothelial_cell	GO_bp:go_positive_regulation...436	12	-0.14855	-0.0036461	0.28213	0.70074	0.937855
GO_bp:go_protein_import_into_peroxisome_membrane	GO_bp:go_protein_import_into...3	6	-0.18186	-0.0031568	0.34316	0.70193	0.937855
GO_bp:go_purine_nucleobase_biosynthetic_process	GO_bp:go_purine_nucleobase_b...	11	-0.13484	-0.0031688	0.25627	0.70062	0.937855	0.31476	0.845266
GO_bp:go_pyrimidine_deoxyribonucleoside_monophosphate_biosynthetic_process	GO_bp:go_pyrimidine_deoxyrib...1	6	-0.19328	-0.003355	0.36891	0.69983	0.937855
GO_bp:go_pyrimidine_nucleoside_biosynthetic_process	GO_bp:go_pyrimidine_nucleosi...1	15	-0.1166	-0.0031995	0.22303	0.69944	0.937855	0.71364	0.921272
GO_bp:go_pyruvate_transmembrane_transport	GO_bp:go_pyruvate_transmembr...	4	-0.23505	-0.0033315	0.44402	0.70172	0.937855
GO_bp:go_reduction_of_food_intake_in_response_to_dietary_excess	GO_bp:go_reduction_of_food_i...	5	-0.20445	-0.0032398	0.39076	0.69958	0.937855
GO_bp:go_regulation_of_ampa_receptor_activity	GO_bp:go_regulation_of_ampa_...	25	-0.10499	-0.0037183	0.19818	0.70186	0.937855
GO_bp:go_regulation_of_behavior	GO_bp:go_regulation_of_behav...	67	-0.063761	-0.0036928	0.12168	0.69985	0.937855	0.37021	0.854199
GO_bp:go_regulation_of_cardiac_vascular_smooth_muscle_cell_differentiation	GO_bp:go_regulation_of_cardi...14	3	-0.28487	-0.0034968	0.54065	0.70087	0.937855
GO_bp:go_regulation_of_neurotrophin_trk_receptor_signaling_pathway	GO_bp:go_regulation_of_neuro...19	13	-0.14205	-0.0036288	0.27054	0.70022	0.937855
GO_bp:go_response_to_erythropoietin	GO_bp:go_response_to_erythro...	8	-0.19739	-0.0039562	0.37384	0.70125	0.937855
GO_bp:go_sequestering_of_iron_ion	GO_bp:go_sequestering_of_iro...	6	-0.23459	-0.0040721	0.447	0.70014	0.937855
GO_bp:go_toll_like_receptor_2_signaling_pathway	GO_bp:go_toll_like_receptor_...1	15	-0.1303	-0.0035753	0.24554	0.70217	0.937855
GO_cc:go_box_h_aca_telomerase_rnp_complex	GO_cc:go_box_h_aca_telomeras...	4	-0.19548	-0.0027707	0.3703	0.70121	0.937855
GO_cc:go_rna_cap_binding_complex	GO_cc:go_rna_cap_binding_com...	14	-0.14181	-0.0037593	0.26758	0.70192	0.937855	0.58805	0.898961
GO_mf:go_catalytic_activity_acting_on_a_rrna	GO_mf:go_catalytic_activity_...2	21	-0.10409	-0.003379	0.1962	0.70212	0.937855
GO_mf:go_chondroitin_sulfate_binding	GO_mf:go_chondroitin_sulfate...	9	-0.18097	-0.003847	0.34256	0.70135	0.937855
GO_mf:go_extracellular_matrix_structural_constituent_conferring_compression_resistance	GO_mf:go_extracellular_matri...5	21	-0.10692	-0.0034708	0.20443	0.69951	0.937855
GO_mf:go_long_chain_fatty_acid_transporter_activity	GO_mf:go_long_chain_fatty_ac...3	11	-0.13353	-0.0031379	0.25509	0.69967	0.937855
GO_mf:go_pyruvate_transmembrane_transporter_activity	GO_mf:go_pyruvate_transmembr...	4	-0.23505	-0.0033315	0.44402	0.70172	0.937855
GO_mf:go_serotonin_receptor_activity	GO_mf:go_serotonin_receptor_...	32	-0.093617	-0.0037504	0.17758	0.70096	0.937855	0.15196	0.771664
GO_mf:go_small_ribosomal_subunit_rrna_binding	GO_mf:go_small_ribosomal_sub...	11	-0.1262	-0.0029656	0.24093	0.69978	0.937855
GO_mf:go_sumo_polymer_binding	GO_mf:go_sumo_polymer_binding	4	-0.30451	-0.0043161	0.57672	0.70125	0.937855
GO_bp:go_quinone_metabolic_process	GO_bp:go_quinone_metabolic_p...	12	-0.15502	-0.0038049	0.29175	0.70241	0.938081	0.31406	0.845031
Curated_gene_sets:reactome_sumoylation_of_intracellular_receptors	Curated_gene_sets:reactome_s...131	30	-0.088494	-0.0034328	0.16647	0.70249	0.938107
Curated_gene_sets:kondo_prostate_cancer_with_h3k27me3	Curated_gene_sets:kondo_pros...2	192	-0.039359	-0.0038467	0.074	0.70259	0.938159	0.95903	0.981056
Curated_gene_sets:li_wilms_tumor	Curated_gene_sets:li_wilms_t...1	27	-0.10986	-0.0040432	0.20648	0.70265	0.938159	0.86258	0.956904
GO_bp:go_organic_anion_transport	GO_bp:go_organic_anion_trans...	484	-0.024115	-0.0037142	0.045299	0.70276	0.938225	0.3971	0.859932
Curated_gene_sets:browne_hcmv_infection_4hr_dn	Curated_gene_sets:browne_hcm...23	246	-0.03169	-0.0035009	0.059464	0.70295	0.938303	0.36863	0.854199
Curated_gene_sets:reactome_o_linked_glycosylation_of_mucins	Curated_gene_sets:reactome_o...4	63	-0.068831	-0.003866	0.12912	0.703	0.938303	0.96005	0.981056
GO_bp:go_extracellular_structure_organization	GO_bp:go_extracellular_struc...	412	-0.02662	-0.0037898	0.049945	0.70297	0.938303	0.90844	0.968106
Curated_gene_sets:bae_brca1_targets_dn	Curated_gene_sets:bae_brca1_...1	31	-0.092631	-0.0036525	0.17364	0.70314	0.938328	0.92172	0.973257
GO_cc:go_3m_complex	GO_cc:go_3m_complex	5	-0.22676	-0.0035933	0.42507	0.70314	0.938328
GO_bp:go_negative_regulation_of_cellular_protein_catabolic_process	GO_bp:go_negative_regulation...131	79	-0.055817	-0.0035092	0.10456	0.70327	0.93842	0.74713	0.930065
Curated_gene_sets:kim_mycn_amplification_targets_dn	Curated_gene_sets:kim_mycn_a...1	102	-0.051747	-0.0036946	0.096741	0.70364	0.938603	0.52609	0.891792
Curated_gene_sets:nouzova_methylated_in_apl	Curated_gene_sets:nouzova_me...	62	-0.065609	-0.0036558	0.1227	0.70357	0.938603	0.94695	0.979098
GO_bp:go_cell_proliferation_involved_in_metanephros_development	GO_bp:go_cell_proliferation_...7	10	-0.18761	-0.0042037	0.35059	0.70371	0.938603
GO_bp:go_ectopic_germ_cell_programmed_cell_death	GO_bp:go_ectopic_germ_cell_p...	7	-0.2417	-0.0045316	0.45208	0.70355	0.938603
GO_cc:go_nuclear_envelope_lumen	GO_cc:go_nuclear_envelope_lu...	9	-0.17581	-0.0037373	0.32859	0.70368	0.938603
GO_cc:go_platelet_alpha_granule_membrane	GO_cc:go_platelet_alpha_gran...3	17	-0.13117	-0.0038315	0.24446	0.70421	0.939189	0.31972	0.848049
Curated_gene_sets:tarte_plasma_cell_vs_plasmablast_up	Curated_gene_sets:tarte_plas...4	381	-0.026826	-0.0036755	0.049975	0.70429	0.939215	0.1537	0.774023
Curated_gene_sets:reactome_notch_hlh_transcription_pathway	Curated_gene_sets:reactome_n...64	28	-0.097525	-0.003655	0.18152	0.70446	0.93928	0.68533	0.917322
GO_bp:go_serotonin_receptor_signaling_pathway	GO_bp:go_serotonin_receptor_...	37	-0.090184	-0.0038844	0.16785	0.70446	0.93928
Curated_gene_sets:amit_egf_response_60_hela	Curated_gene_sets:amit_egf_r...11	46	-0.079691	-0.0038263	0.14819	0.70462	0.939332	0.40366	0.861836
GO_mf:go_sphingolipid_binding	GO_mf:go_sphingolipid_binding	21	-0.11303	-0.0036691	0.21025	0.70456	0.939332
GO_cc:go_ribonucleoprotein_complex	GO_cc:go_ribonucleoprotein_c...	829	-0.016936	-0.0033835	0.031483	0.70469	0.939344	0.25775	0.828524
GO_bp:go_single_strand_break_repair	GO_bp:go_single_strand_break...	9	-0.16709	-0.003552	0.31021	0.70493	0.939583
Curated_gene_sets:reactome_2_ltr_circle_formation	Curated_gene_sets:reactome_2...	7	-0.20458	-0.0038356	0.37942	0.70512	0.939675
Curated_gene_sets:reactome_abortive_elongation_of_hiv_1_transcript_in_the_absence_of_tat	Curated_gene_sets:reactome_a...8	23	-0.10292	-0.0034964	0.1909	0.7051	0.939675
GO_mf:go_oxidoreductase_activity_acting_on_the_ch_nh2_group_of_donors_oxygen_as_acceptor	GO_mf:go_oxidoreductase_acti...32	16	-0.13154	-0.0037276	0.24377	0.70526	0.93978	0.2926	0.840105
GO_bp:go_positive_regulation_of_protein_localization_to_early_endosome	GO_bp:go_positive_regulation...671	8	-0.19129	-0.003834	0.35411	0.70547	0.939898
GO_cc:go_ap_1_adaptor_complex	GO_cc:go_ap_1_adaptor_complex	7	-0.17504	-0.0032817	0.32404	0.70546	0.939898
GO_mf:go_sphingosine_1_phosphate_receptor_activity	GO_mf:go_sphingosine_1_phosp...	8	-0.18435	-0.0036949	0.34086	0.70569	0.940111
Curated_gene_sets:biocarta_sodd_pathway	Curated_gene_sets:biocarta_s...10	10	-0.16699	-0.0037419	0.30705	0.70673	0.940205	0.80624	0.942291
Curated_gene_sets:jeon_smad6_targets_up	Curated_gene_sets:jeon_smad6...2	24	-0.1158	-0.0040185	0.21252	0.70708	0.940205	0.83837	0.949036
Curated_gene_sets:kondo_colon_cancer_hcp_with_h3k27me3	Curated_gene_sets:kondo_colo...2	4	-0.29437	-0.0041723	0.54107	0.70679	0.940205	0.72702	0.92418
Curated_gene_sets:mccabe_hoxc6_targets_dn	Curated_gene_sets:mccabe_hox...3	21	-0.11533	-0.0037438	0.21177	0.70698	0.940205	0.29774	0.840786
Curated_gene_sets:puiffe_invasion_inhibited_by_ascites_up	Curated_gene_sets:puiffe_inv...2	76	-0.056081	-0.0034585	0.10345	0.70612	0.940205	0.73099	0.925398
Curated_gene_sets:reactome_alpha_oxidation_of_phytanate	Curated_gene_sets:reactome_a...72	6	-0.24059	-0.0041762	0.44133	0.70717	0.940205
Curated_gene_sets:reactome_complex_i_biogenesis	Curated_gene_sets:reactome_c...79	51	-0.069673	-0.003522	0.12784	0.70712	0.940205
Curated_gene_sets:teramoto_opn_targets_cluster_6	Curated_gene_sets:teramoto_o...5	26	-0.10623	-0.0038365	0.19468	0.70735	0.940205	0.77956	0.937008
GO_bp:go_amide_biosynthetic_process	GO_bp:go_amide_biosynthetic_...	759	-0.018416	-0.0035268	0.034009	0.70592	0.940205	0.34207	0.852009
GO_bp:go_anterior_head_development	GO_bp:go_anterior_head_devel...	8	-0.16802	-0.0033676	0.30923	0.70656	0.940205
GO_bp:go_drug_transmembrane_transport	GO_bp:go_drug_transmembrane_...	82	-0.059587	-0.0038164	0.10947	0.70688	0.940205	0.92924	0.975588
GO_bp:go_extracellular_matrix_assembly	GO_bp:go_extracellular_matri...1	25	-0.11028	-0.0039058	0.2035	0.70606	0.940205	0.87548	0.960169
GO_bp:go_fatty_acid_beta_oxidation_using_acyl_coa_dehydrogenase	GO_bp:go_fatty_acid_beta_oxi...2	11	-0.14825	-0.0034839	0.27196	0.70716	0.940205	0.5697	0.897351
GO_bp:go_inflammatory_response_to_antigenic_stimulus	GO_bp:go_inflammatory_respon...2	47	-0.075254	-0.0036523	0.13788	0.7074	0.940205	0.62314	0.904182
GO_bp:go_ncrna_transcription	GO_bp:go_ncrna_transcription	103	-0.047099	-0.0033791	0.086321	0.70734	0.940205	0.14027	0.760052
GO_bp:go_negative_regulation_of_endothelial_cell_apoptotic_process	GO_bp:go_negative_regulation...214	29	-0.10331	-0.0039402	0.19028	0.7064	0.940205	0.82184	0.945886
GO_bp:go_negative_regulation_of_small_molecule_metabolic_process	GO_bp:go_negative_regulation...620	69	-0.05916	-0.0034769	0.10892	0.70648	0.940205
GO_bp:go_oligodendrocyte_development	GO_bp:go_oligodendrocyte_dev...	42	-0.076205	-0.0034966	0.1406	0.70608	0.940205	0.44916	0.87838
GO_bp:go_protein_autoprocessing	GO_bp:go_protein_autoprocess...	15	-0.13263	-0.0036392	0.24475	0.70605	0.940205	0.67322	0.915582
GO_bp:go_regulation_of_skeletal_muscle_tissue_development	GO_bp:go_regulation_of_skele...8	49	-0.07201	-0.0035682	0.13236	0.7068	0.940205	0.60443	0.903081
GO_bp:go_respiratory_burst	GO_bp:go_respiratory_burst	31	-0.086529	-0.003412	0.159	0.70685	0.940205	0.63265	0.905893
GO_bp:go_vesicle_docking	GO_bp:go_vesicle_docking	65	-0.062181	-0.0035473	0.11444	0.70656	0.940205	0.068278	0.683009
GO_cc:go_cell_cell_junction	GO_cc:go_cell_cell_junction	447	-0.025408	-0.0037644	0.046584	0.70727	0.940205	0.19938	0.801502
GO_cc:go_collagen_type_iv_trimer	GO_cc:go_collagen_type_iv_tr...	6	-0.25628	-0.0044486	0.47192	0.70645	0.940205
GO_mf:go_lys63_specific_deubiquitinase_activity	GO_mf:go_lys63_specific_deub...	12	-0.15147	-0.0037179	0.27847	0.70676	0.940205
GO_mf:go_peptidase_activator_activity	GO_mf:go_peptidase_activator...1	37	-0.086868	-0.0037416	0.16003	0.70637	0.940205	0.24882	0.827288
GO_mf:go_proline_rich_region_binding	GO_mf:go_proline_rich_region...	18	-0.12562	-0.0037757	0.23144	0.70635	0.940205	0.46363	0.880153
Curated_gene_sets:chang_pou5f1_targets_dn	Curated_gene_sets:chang_pou5...1	8	-0.19283	-0.0038649	0.35267	0.70773	0.940545	0.54778	0.895639
Curated_gene_sets:hahtola_mycosis_fungoides_skin_dn	Curated_gene_sets:hahtola_my...4	27	-0.10134	-0.0037296	0.1852	0.70787	0.940545	0.67609	0.915582
Curated_gene_sets:li_amplified_in_lung_cancer	Curated_gene_sets:li_amplifi...	180	-0.038493	-0.0036437	0.070292	0.70802	0.940545	0.63536	0.906769
Curated_gene_sets:mikkelsen_npc_with_lcp_h3k27me3	Curated_gene_sets:mikkelsen_...34	9	-0.17665	-0.0037552	0.32266	0.70797	0.940545	0.7106	0.920963
GO_bp:go_regulation_of_cellular_ph_reduction	GO_bp:go_regulation_of_cellu...13	5	-0.21338	-0.0033813	0.39	0.70785	0.940545
GO_mf:go_udp_xylosyltransferase_activity	GO_mf:go_udp_xylosyltransfer...	11	-0.16242	-0.003817	0.2967	0.70796	0.940545
Curated_gene_sets:elvidge_hypoxia_by_dmog_dn	Curated_gene_sets:elvidge_hy...1	58	-0.062193	-0.0033521	0.11311	0.70878	0.940828	0.35225	0.852009
Curated_gene_sets:kobayashi_egfr_signaling_6hr_up	Curated_gene_sets:kobayashi_...4	7	-0.21766	-0.0040808	0.39664	0.70841	0.940828	0.2694	0.83438
Curated_gene_sets:sabates_colorectal_adenoma_dn	Curated_gene_sets:sabates_co...1	281	-0.032567	-0.0038419	0.059241	0.70875	0.940828	0.60344	0.902762
Curated_gene_sets:weber_methylated_hcp_in_sperm_up	Curated_gene_sets:weber_meth...4	18	-0.12316	-0.0037018	0.22405	0.70874	0.940828	0.29187	0.839964
GO_bp:go_mrna_methylation	GO_bp:go_mrna_methylation	14	-0.13305	-0.0035272	0.24229	0.70855	0.940828
GO_bp:go_oogenesis	GO_bp:go_oogenesis	81	-0.056149	-0.0035744	0.10217	0.70869	0.940828	0.72868	0.924245
GO_bp:go_positive_regulation_of_glutamate_receptor_signaling_pathway	GO_bp:go_positive_regulation...319	13	-0.14639	-0.0037397	0.26676	0.70842	0.940828
GO_bp:go_regulation_of_antimicrobial_humoral_response	GO_bp:go_regulation_of_antim...	6	-0.20993	-0.003644	0.38226	0.70855	0.940828
GO_bp:go_response_to_prostaglandin_e	GO_bp:go_response_to_prostag...3	23	-0.11596	-0.0039394	0.21104	0.70867	0.940828	0.82506	0.946455
GO_cc:go_catalytic_step_1_spliceosome	GO_cc:go_catalytic_step_1_sp...	7	-0.16379	-0.0030708	0.29777	0.70885	0.940841
Curated_gene_sets:reactome_conjugation_of_benzoate_with_glycine	Curated_gene_sets:reactome_c...82	6	-0.25158	-0.004367	0.45673	0.70912	0.94089
Curated_gene_sets:smid_breast_cancer_luminal_a_dn	Curated_gene_sets:smid_breas...5	18	-0.10898	-0.0032757	0.19789	0.70909	0.94089	0.32244	0.848049
GO_bp:go_negative_regulation_of_defense_response	GO_bp:go_negative_regulation...180	194	-0.037176	-0.003652	0.067486	0.70913	0.94089	0.61072	0.904063
GO_cc:go_tricarboxylic_acid_cycle_enzyme_complex	GO_cc:go_tricarboxylic_acid_...	13	-0.12041	-0.003076	0.21858	0.70913	0.94089	0.82298	0.94589
Curated_gene_sets:amit_egf_response_120_mcf10a	Curated_gene_sets:amit_egf_r...2	41	-0.086611	-0.0039266	0.15659	0.7099	0.940961	0.38762	0.8596
Curated_gene_sets:cairo_hepatoblastoma_classes_dn	Curated_gene_sets:cairo_hepa...1	208	-0.036997	-0.003762	0.067096	0.70932	0.940961	0.6156	0.904063
Curated_gene_sets:kegg_glycerolipid_metabolism	Curated_gene_sets:kegg_glyce...1	48	-0.07421	-0.0036396	0.13441	0.70956	0.940961	0.64392	0.909576
Curated_gene_sets:reactome_interleukin_21_signaling	Curated_gene_sets:reactome_i...44	10	-0.19473	-0.0043634	0.35146	0.71023	0.940961
Curated_gene_sets:schwab_targets_of_bmyb_polymorphic_variants_dn	Curated_gene_sets:schwab_tar...1	16	-0.13791	-0.0039081	0.24898	0.71017	0.940961	0.85349	0.953085
Curated_gene_sets:stark_brain_22q11_deletion	Curated_gene_sets:stark_brai...	11	-0.17302	-0.0040661	0.31261	0.71003	0.940961	0.83319	0.947875
GO_bp:go_axis_elongation_involved_in_somitogenesis	GO_bp:go_axis_elongation_inv...	5	-0.23732	-0.0037606	0.42867	0.71008	0.940961
GO_bp:go_cellular_response_to_cholesterol	GO_bp:go_cellular_response_t...19	17	-0.12884	-0.0037635	0.23355	0.70941	0.940961	0.36654	0.854199
GO_bp:go_fatty_acid_catabolic_process	GO_bp:go_fatty_acid_cataboli...	103	-0.050513	-0.0036241	0.091413	0.70972	0.940961	0.58877	0.899469
GO_bp:go_hepatocyte_growth_factor_receptor_signaling_pathway	GO_bp:go_hepatocyte_growth_f...	16	-0.12222	-0.0034636	0.22077	0.71007	0.940961
GO_bp:go_modulation_of_signal_transduction_in_other_organism	GO_bp:go_modulation_of_signa...	5	-0.21426	-0.0033952	0.38615	0.7105	0.940961
GO_bp:go_nucleoside_monophosphate_biosynthetic_process	GO_bp:go_nucleoside_monophos...1	44	-0.074685	-0.0035073	0.13459	0.71052	0.940961	0.15865	0.776554
GO_bp:go_pericyte_cell_differentiation	GO_bp:go_pericyte_cell_diffe...	7	-0.18917	-0.0035467	0.34102	0.71045	0.940961
GO_bp:go_positive_regulation_of_cardiac_muscle_cell_proliferation	GO_bp:go_positive_regulation...92	25	-0.10877	-0.0038523	0.1962	0.71035	0.940961	0.35765	0.852009
GO_bp:go_positive_regulation_of_cardiac_muscle_contraction	GO_bp:go_positive_regulation...93	11	-0.17402	-0.0040896	0.31441	0.71004	0.940961	0.28005	0.836941
GO_bp:go_positive_regulation_of_cell_growth_involved_in_cardiac_muscle_cell_development	GO_bp:go_positive_regulation...125	8	-0.16875	-0.0033822	0.30543	0.7097	0.940961
GO_bp:go_taurine_metabolic_process	GO_bp:go_taurine_metabolic_p...	5	-0.27415	-0.0043443	0.49413	0.71049	0.940961
GO_cc:go_glycoprotein_complex	GO_cc:go_glycoprotein_complex	19	-0.11959	-0.0036929	0.21644	0.70971	0.940961	0.66453	0.913279
GO_mf:go_calcium_channel_inhibitor_activity	GO_mf:go_calcium_channel_inh...	11	-0.14723	-0.0034599	0.26672	0.70952	0.940961
GO_mf:go_dna_binding_transcription_activator_activity	GO_mf:go_dna_binding_transcr...1	412	-0.0269	-0.0038297	0.048729	0.70954	0.940961
GO_mf:go_lipid_transporter_activity	GO_mf:go_lipid_transporter_a...	144	-0.044878	-0.003803	0.080957	0.71032	0.940961	0.17323	0.785472
GO_mf:go_potassium_channel_activity	GO_mf:go_potassium_channel_a...	122	-0.049534	-0.0038659	0.0894	0.71023	0.940961	0.80172	0.940916
GO_bp:go_purine_nucleoside_catabolic_process	GO_bp:go_purine_nucleoside_c...	8	-0.20577	-0.0041242	0.37067	0.71059	0.940973	0.71172	0.921098
GO_bp:go_positive_regulation_of_nitric_oxide_synthase_activity	GO_bp:go_positive_regulation...579	22	-0.11326	-0.0037632	0.2035	0.71109	0.941474	0.28525	0.837575
GO_bp:go_sprouting_angiogenesis	GO_bp:go_sprouting_angiogene...	112	-0.05088	-0.0038057	0.091427	0.71107	0.941474	0.74253	0.928737
Curated_gene_sets:turashvili_breast_lobular_carcinoma_vs_ductal_normal_dn	Curated_gene_sets:turashvili...7	88	-0.059013	-0.0039149	0.10598	0.71118	0.941513	0.56008	0.896842
GO_bp:go_exonucleolytic_trimming_involved_in_rrna_processing	GO_bp:go_exonucleolytic_trim...	7	-0.18594	-0.0034862	0.33375	0.71128	0.941565
Curated_gene_sets:cromer_tumorigenesis_dn	Curated_gene_sets:cromer_tum...1	49	-0.076505	-0.0037909	0.13721	0.71142	0.941669	0.35768	0.852009
Curated_gene_sets:reactome_beta_oxidation_of_butanoyl_coa_to_acetyl_coa	Curated_gene_sets:reactome_b...8	5	-0.23719	-0.0037586	0.42499	0.71161	0.941679
GO_bp:go_protein_trimerization	GO_bp:go_protein_trimerizati...	55	-0.073066	-0.0038353	0.13094	0.71158	0.941679	0.95103	0.979098
GO_bp:go_xenobiotic_catabolic_process	GO_bp:go_xenobiotic_cataboli...	11	-0.16773	-0.0039416	0.30063	0.71154	0.941679
Curated_gene_sets:ding_lung_cancer_mutated_recurrently	Curated_gene_sets:ding_lung_...4	6	-0.23623	-0.0041005	0.42253	0.71194	0.941751	0.42054	0.865059
Curated_gene_sets:zhan_multiple_myeloma_spiked	Curated_gene_sets:zhan_multi...20	24	-0.11884	-0.0041239	0.2124	0.71209	0.941751	0.42446	0.865888
GO_bp:go_organonitrogen_compound_biosynthetic_process	GO_bp:go_organonitrogen_comp...1	1726	-0.013223	-0.0037211	0.023643	0.71202	0.941751	0.13684	0.756336
GO_bp:go_peripheral_nervous_system_myelin_maintenance	GO_bp:go_peripheral_nervous_...3	7	-0.19748	-0.0037025	0.3531	0.71201	0.941751
GO_bp:go_positive_regulation_of_t_helper_1_cell_differentiation	GO_bp:go_positive_regulation...798	6	-0.24915	-0.0043247	0.44535	0.71207	0.941751
GO_mf:go_protein_glutamic_acid_ligase_activity	GO_mf:go_protein_glutamic_ac...	5	-0.24876	-0.0039419	0.44465	0.71207	0.941751
GO_mf:go_trace_amine_receptor_activity	GO_mf:go_trace_amine_recepto...	5	-0.30761	-0.0048745	0.5504	0.71188	0.941751
Curated_gene_sets:smid_breast_cancer_relapse_in_bone_up	Curated_gene_sets:smid_breas...12	97	-0.056362	-0.0039247	0.10058	0.71238	0.942054	0.52004	0.890977
Curated_gene_sets:mootha_gluconeogenesis	Curated_gene_sets:mootha_glu...	31	-0.095348	-0.0037597	0.16985	0.71272	0.94207	0.17039	0.782369
Curated_gene_sets:reactome_dna_strand_elongation	Curated_gene_sets:reactome_d...77	32	-0.083942	-0.0033628	0.14951	0.71275	0.94207	0.93679	0.977176
Curated_gene_sets:tian_bhlha15_targets	Curated_gene_sets:tian_bhlha...	16	-0.13485	-0.0038216	0.24003	0.71288	0.94207	0.45993	0.880153
Curated_gene_sets:turashvili_breast_ductal_carcinoma_vs_ductal_normal_up	Curated_gene_sets:turashvili...4	46	-0.080515	-0.0038659	0.14344	0.71271	0.94207	0.9895	0.994391
GO_bp:go_mitotic_g2_dna_damage_checkpoint	GO_bp:go_mitotic_g2_dna_dama...	20	-0.11435	-0.0036228	0.20381	0.71263	0.94207	0.15084	0.771112
GO_bp:go_positive_regulation_of_atp_biosynthetic_process	GO_bp:go_positive_regulation...47	10	-0.16944	-0.0037967	0.3015	0.71294	0.94207
GO_bp:go_virion_attachment_to_host_cell	GO_bp:go_virion_attachment_t...	10	-0.18476	-0.0041399	0.32864	0.713	0.94207
GO_cc:go_palmitoyltransferase_complex	GO_cc:go_palmitoyltransferas...	12	-0.16687	-0.0040958	0.2969	0.71295	0.94207
GO_mf:go_hydrolase_activity_acting_on_ether_bonds	GO_mf:go_hydrolase_activity_...8	11	-0.1779	-0.0041807	0.31712	0.71259	0.94207	0.61993	0.904063
GO_mf:go_macrolide_binding	GO_mf:go_macrolide_binding	9	-0.15458	-0.0032861	0.27514	0.71288	0.94207	0.73449	0.926024
Curated_gene_sets:biocarta_cd40_pathway	Curated_gene_sets:biocarta_c...11	14	-0.13637	-0.0036151	0.24199	0.71346	0.942109	0.74332	0.928737
Curated_gene_sets:biocarta_fibrinolysis_pathway	Curated_gene_sets:biocarta_f...4	12	-0.1624	-0.003986	0.28776	0.71374	0.942109	0.56608	0.897351
Curated_gene_sets:finak_breast_cancer_sdpp_signature	Curated_gene_sets:finak_brea...	24	-0.11625	-0.0040339	0.20639	0.71336	0.942109	0.9283	0.975177
Curated_gene_sets:hu_genotoxic_damage_24hr	Curated_gene_sets:hu_genotox...1	34	-0.08406	-0.003471	0.14932	0.71326	0.942109	0.34974	0.852009
Curated_gene_sets:kokkinakis_methionine_deprivation_48hr_up	Curated_gene_sets:kokkinakis...2	130	-0.048502	-0.0039067	0.08605	0.7135	0.942109	0.82209	0.945887
Curated_gene_sets:petrova_endothelium_lymphatic_vs_blood_up	Curated_gene_sets:petrova_en...2	133	-0.048636	-0.0039621	0.086144	0.71382	0.942109	0.40424	0.861836
GO_bp:go_circadian_sleep_wake_cycle_sleep	GO_bp:go_circadian_sleep_wak...4	20	-0.11521	-0.0036498	0.20417	0.71371	0.942109
GO_bp:go_defense_response_to_virus	GO_bp:go_defense_response_to...6	236	-0.03625	-0.0039234	0.064391	0.71327	0.942109	0.90292	0.967224
GO_bp:go_diacylglycerol_metabolic_process	GO_bp:go_diacylglycerol_meta...	13	-0.13527	-0.0034558	0.23965	0.71378	0.942109	0.088816	0.721155
GO_bp:go_endodermal_cell_fate_specification	GO_bp:go_endodermal_cell_fat...2	8	-0.19125	-0.0038331	0.33915	0.71358	0.942109
GO_bp:go_nuclear_membrane_organization	GO_bp:go_nuclear_membrane_or...	6	-0.19547	-0.003393	0.34656	0.71363	0.942109
GO_bp:go_regulation_of_mesonephros_development	GO_bp:go_regulation_of_meson...	26	-0.11614	-0.0041946	0.20626	0.71331	0.942109	0.70702	0.920589
GO_bp:go_ribosomal_large_subunit_biogenesis	GO_bp:go_ribosomal_large_sub...2	70	-0.061252	-0.0036258	0.10868	0.71348	0.942109	0.72986	0.924895
Curated_gene_sets:biocarta_lis1_pathway	Curated_gene_sets:biocarta_l...5	19	-0.12211	-0.0037707	0.21517	0.71481	0.942315
Curated_gene_sets:biocarta_srcrptp_pathway	Curated_gene_sets:biocarta_s...13	11	-0.13723	-0.003225	0.2426	0.71418	0.942315	0.099362	0.728802
Curated_gene_sets:chandran_metastasis_dn	Curated_gene_sets:chandran_m...1	309	-0.030545	-0.0037758	0.053787	0.71494	0.942315	0.3654	0.853925
Curated_gene_sets:furukawa_dusp6_targets_pci35_up	Curated_gene_sets:furukawa_d...2	72	-0.064078	-0.0038467	0.11283	0.71495	0.942315	0.93328	0.976216
Curated_gene_sets:myllykangas_amplification_hot_spot_21	Curated_gene_sets:myllykanga...9	6	-0.20962	-0.0036387	0.36978	0.7146	0.942315	0.67322	0.915582
Curated_gene_sets:valk_aml_with_evi1	Curated_gene_sets:valk_aml_w...3	23	-0.12582	-0.0042741	0.22166	0.71484	0.942315	0.4748	0.882879
GO_bp:go_asymmetric_stem_cell_division	GO_bp:go_asymmetric_stem_cel...	10	-0.16078	-0.0036027	0.28355	0.71465	0.942315
GO_bp:go_cardiocyte_differentiation	GO_bp:go_cardiocyte_differen...	142	-0.046166	-0.0038851	0.081517	0.71441	0.942315	0.010097	0.449971
GO_bp:go_metal_ion_homeostasis	GO_bp:go_metal_ion_homeostas...	644	-0.022149	-0.0039189	0.039121	0.71436	0.942315
GO_bp:go_positive_regulation_of_mapk_cascade	GO_bp:go_positive_regulation...477	519	-0.024596	-0.0039193	0.043501	0.7141	0.942315	0.37406	0.854199
GO_bp:go_positive_regulation_of_mesenchymal_cell_proliferation	GO_bp:go_positive_regulation...492	26	-0.11685	-0.00422	0.20612	0.7146	0.942315	0.34396	0.852009
GO_bp:go_regulation_of_interleukin_4_production	GO_bp:go_regulation_of_inter...7	28	-0.10003	-0.0037488	0.17634	0.71472	0.942315	0.67901	0.915582
GO_cc:go_postsynaptic_recycling_endosome	GO_cc:go_postsynaptic_recycl...	6	-0.19729	-0.0034245	0.34804	0.71459	0.942315
GO_mf:go_calcium_channel_regulator_activity	GO_mf:go_calcium_channel_reg...	46	-0.0821	-0.003942	0.1449	0.71451	0.942315	0.45781	0.879509
GO_mf:go_nucleobase_containing_compound_kinase_activity	GO_mf:go_nucleobase_containi...1	43	-0.078061	-0.0036241	0.13772	0.71458	0.942315	0.41699	0.864278
GO_mf:go_oxidoreductase_activity_acting_on_the_ch_ch_group_of_donors	GO_mf:go_oxidoreductase_acti...27	58	-0.066847	-0.003603	0.11814	0.71424	0.942315	0.4391	0.874145
Curated_gene_sets:biocarta_ace2_pathway	Curated_gene_sets:biocarta_a...1	14	-0.16481	-0.0043691	0.28674	0.71727	0.942326	0.96392	0.982466
Curated_gene_sets:boyault_liver_cancer_subclass_g6_up	Curated_gene_sets:boyault_li...16	66	-0.068739	-0.0039514	0.12057	0.71571	0.942326	0.06572	0.677371
Curated_gene_sets:cromer_tumorigenesis_up	Curated_gene_sets:cromer_tum...2	54	-0.083171	-0.0043259	0.14597	0.71559	0.942326	0.93942	0.977794
Curated_gene_sets:mullighan_npm1_signature_3_up	Curated_gene_sets:mullighan_...10	324	-0.030355	-0.0038409	0.052889	0.71699	0.942326	0.33881	0.852009
Curated_gene_sets:pid_cone_pathway	Curated_gene_sets:pid_cone_p...	23	-0.10737	-0.0036473	0.18801	0.71601	0.942326	0.50674	0.887694
Curated_gene_sets:poola_invasive_breast_cancer_up	Curated_gene_sets:poola_inva...2	268	-0.034292	-0.003952	0.059806	0.71681	0.942326	0.47866	0.882879
Curated_gene_sets:reactome_aspartate_and_asparagine_metabolism	Curated_gene_sets:reactome_a...104	11	-0.17531	-0.0041198	0.3056	0.7169	0.942326
Curated_gene_sets:reactome_ca_dependent_events	Curated_gene_sets:reactome_c...4	36	-0.09302	-0.0039521	0.16243	0.71657	0.942326	0.25238	0.828437
Curated_gene_sets:reactome_collagen_biosynthesis_and_modifying_enzymes	Curated_gene_sets:reactome_c...72	65	-0.071398	-0.0040731	0.12495	0.71613	0.942326
Curated_gene_sets:reactome_gaba_b_receptor_activation	Curated_gene_sets:reactome_g...21	39	-0.088102	-0.0038957	0.15341	0.71711	0.942326	0.34878	0.852009
Curated_gene_sets:reactome_irak2_mediated_activation_of_tak1_complex	Curated_gene_sets:reactome_i...72	10	-0.17793	-0.0039869	0.31107	0.71633	0.942326
Curated_gene_sets:rodwell_aging_kidney_dn	Curated_gene_sets:rodwell_ag...1	142	-0.0458	-0.0038544	0.08038	0.71559	0.942326	0.67874	0.915582
Curated_gene_sets:wu_alzheimer_disease_up	Curated_gene_sets:wu_alzheim...2	12	-0.1511	-0.0037086	0.26517	0.71559	0.942326	0.88948	0.963731
GO_bp:go_3_utr_mediated_mrna_destabilization	GO_bp:go_3_utr_mediated_mrna...1	16	-0.13555	-0.0038412	0.23682	0.71646	0.942326
GO_bp:go_cellular_component_assembly_involved_in_morphogenesis	GO_bp:go_cellular_component_...1	108	-0.052766	-0.0038759	0.092507	0.71579	0.942326	0.54793	0.895639
GO_bp:go_cerebellar_cortex_morphogenesis	GO_bp:go_cerebellar_cortex_m...	30	-0.10264	-0.0039813	0.18052	0.71517	0.942326	0.86063	0.955847
GO_bp:go_chondrocyte_development_involved_in_endochondral_bone_morphogenesis	GO_bp:go_chondrocyte_develop...2	24	-0.11626	-0.0040343	0.20239	0.71716	0.942326
GO_bp:go_cleavage_involved_in_rrna_processing	GO_bp:go_cleavage_involved_i...	21	-0.10933	-0.003549	0.19193	0.71552	0.942326	0.5191	0.890977
GO_bp:go_forebrain_dorsal_ventral_pattern_formation	GO_bp:go_forebrain_dorsal_ve...	7	-0.23177	-0.0043454	0.40564	0.71612	0.942326
GO_bp:go_histone_h3_k4_demethylation	GO_bp:go_histone_h3_k4_demet...1	6	-0.21313	-0.0036996	0.37153	0.71689	0.942326
GO_bp:go_innervation	GO_bp:go_innervation	27	-0.10875	-0.0040022	0.18986	0.71659	0.942326	0.37721	0.856097
GO_bp:go_iron_sulfur_cluster_assembly	GO_bp:go_iron_sulfur_cluster...	20	-0.11658	-0.0036933	0.20389	0.71626	0.942326
GO_bp:go_lymphoid_progenitor_cell_differentiation	GO_bp:go_lymphoid_progenitor...	20	-0.13435	-0.0042563	0.23501	0.71622	0.942326	0.83418	0.948202
GO_bp:go_maintenance_of_protein_location_in_mitochondrion	GO_bp:go_maintenance_of_prot...5	5	-0.23608	-0.003741	0.41478	0.71537	0.942326
GO_bp:go_negative_regulation_of_cd4_positive_alpha_beta_t_cell_differentiation	GO_bp:go_negative_regulation...89	20	-0.12444	-0.0039425	0.21858	0.71543	0.942326	0.3865	0.8596
GO_bp:go_nucleobase_containing_small_molecule_biosynthetic_process	GO_bp:go_nucleobase_containi...2	101	-0.053362	-0.0037913	0.092861	0.71723	0.942326
GO_bp:go_positive_regulation_of_meiosis_i	GO_bp:go_positive_regulation...482	5	-0.21411	-0.0033928	0.37268	0.71719	0.942326
GO_bp:go_positive_regulation_of_response_to_drug	GO_bp:go_positive_regulation...710	26	-0.10734	-0.0038766	0.18881	0.71515	0.942326
GO_bp:go_positive_regulation_of_t_helper_2_cell_cytokine_production	GO_bp:go_positive_regulation...800	6	-0.24965	-0.0043335	0.43636	0.71638	0.942326
GO_bp:go_proteasome_assembly	GO_bp:go_proteasome_assembly	13	-0.13451	-0.0034363	0.23477	0.71666	0.942326	0.61569	0.904063
GO_bp:go_pteridine_containing_compound_metabolic_process	GO_bp:go_pteridine_containin...2	27	-0.10362	-0.0038137	0.1812	0.71629	0.942326	0.11263	0.74313
GO_bp:go_regulation_of_skeletal_muscle_fiber_development	GO_bp:go_regulation_of_skele...7	11	-0.17639	-0.0041452	0.30788	0.71664	0.942326
GO_bp:go_spleen_development	GO_bp:go_spleen_development	34	-0.097162	-0.004012	0.16976	0.71646	0.942326	0.52684	0.892148
GO_bp:go_trna_3_end_processing	GO_bp:go_trna_3_end_processi...	8	-0.16771	-0.0033614	0.29294	0.71651	0.942326
GO_mf:go_fructose_6_phosphate_binding	GO_mf:go_fructose_6_phosphat...	5	-0.21011	-0.0033294	0.3656	0.71725	0.942326
GO_mf:go_hydrolase_activity_acting_on_carbon_nitrogen_but_not_peptide_bonds_in_linear_amides	GO_mf:go_hydrolase_activity_...5	73	-0.062558	-0.0037813	0.10985	0.71549	0.942326	0.59576	0.901207
GO_mf:go_inositol_1_4_5_trisphosphate_binding	GO_mf:go_inositol_1_4_5_tris...	13	-0.14969	-0.003824	0.26291	0.71544	0.942326
GO_mf:go_ubiquitin_ubiquitin_ligase_activity	GO_mf:go_ubiquitin_ubiquitin...	13	-0.12412	-0.0031708	0.21624	0.71701	0.942326	0.033589	0.604215
GO_bp:go_cellular_response_to_uv_c	GO_bp:go_cellular_response_t...118	6	-0.237	-0.004114	0.41218	0.71735	0.942351
Curated_gene_sets:burton_adipogenesis_peak_at_0hr	Curated_gene_sets:burton_adi...13	61	-0.069546	-0.0038439	0.12085	0.71751	0.942372	0.43601	0.872172
Curated_gene_sets:reactome_early_phase_of_hiv_life_cycle	Curated_gene_sets:reactome_e...4	14	-0.14981	-0.0039715	0.26012	0.71767	0.942372	0.96336	0.982263
GO_bp:go_development_of_secondary_sexual_characteristics	GO_bp:go_development_of_seco...2	10	-0.20132	-0.0045109	0.34969	0.71758	0.942372
GO_cc:go_cuticular_plate	GO_cc:go_cuticular_plate	9	-0.18828	-0.0040025	0.32732	0.71743	0.942372
GO_cc:go_hemoglobin_complex	GO_cc:go_hemoglobin_complex	12	-0.19353	-0.0047501	0.33607	0.71764	0.942372	0.58593	0.898207
Curated_gene_sets:boyault_liver_cancer_subclass_g6_dn	Curated_gene_sets:boyault_li...15	19	-0.12726	-0.0039298	0.22078	0.71783	0.942422	0.032957	0.603483
GO_mf:go_pre_mirna_binding	GO_mf:go_pre_mirna_binding	6	-0.20841	-0.0036176	0.36155	0.71783	0.942422
Curated_gene_sets:charafe_breast_cancer_luminal_vs_mesenchymal_up	Curated_gene_sets:charafe_br...6	443	-0.026336	-0.0038848	0.045401	0.71907	0.942502	0.017161	0.530613
Curated_gene_sets:fontaine_follicular_thyroid_adenoma_up	Curated_gene_sets:fontaine_f...2	76	-0.061849	-0.0038142	0.10672	0.71889	0.942502	0.93648	0.977176
Curated_gene_sets:gerhold_adipogenesis_up	Curated_gene_sets:gerhold_ad...2	48	-0.07822	-0.0038363	0.13543	0.71822	0.942502	0.58328	0.897481
Curated_gene_sets:jiang_hypoxia_normal	Curated_gene_sets:jiang_hypo...2	201	-0.03798	-0.0037971	0.065773	0.71818	0.942502	0.5236	0.891368
Curated_gene_sets:mishra_carcinoma_associated_fibroblast_dn	Curated_gene_sets:mishra_car...1	23	-0.1157	-0.0039305	0.19929	0.71923	0.942502	0.29326	0.840105
Curated_gene_sets:zhu_cmv_all_up	Curated_gene_sets:zhu_cmv_al...2	108	-0.052219	-0.0038358	0.090325	0.71841	0.942502	0.33149	0.851341
GO_bp:go_acetyl_coa_biosynthetic_process	GO_bp:go_acetyl_coa_biosynth...1	21	-0.10433	-0.0033868	0.17993	0.71899	0.942502	0.94136	0.978379
GO_bp:go_digestion	GO_bp:go_digestion	135	-0.050219	-0.0041215	0.086686	0.71881	0.942502	0.87761	0.960648
GO_bp:go_endothelial_cell_morphogenesis	GO_bp:go_endothelial_cell_mo...	13	-0.16319	-0.0041688	0.28197	0.71861	0.942502
GO_bp:go_negative_regulation_of_cellular_response_to_vascular_endothelial_growth_factor_stimulus	GO_bp:go_negative_regulation...138	9	-0.19851	-0.0042199	0.34219	0.71908	0.942502
GO_bp:go_negative_regulation_of_insulin_like_growth_factor_receptor_signaling_pathway	GO_bp:go_negative_regulation...315	6	-0.22218	-0.0038566	0.38334	0.7189	0.942502
GO_bp:go_positive_regulation_of_mapkkk_cascade_by_fibroblast_growth_factor_receptor_signaling_pathway	GO_bp:go_positive_regulation...478	5	-0.24826	-0.003934	0.42776	0.71916	0.942502
GO_bp:go_positive_regulation_of_metanephros_development	GO_bp:go_positive_regulation...498	14	-0.16946	-0.0044925	0.29293	0.71854	0.942502	0.38213	0.857577
GO_bp:go_positive_regulation_of_nf_kappab_transcription_factor_activity	GO_bp:go_positive_regulation...575	151	-0.043836	-0.0038033	0.075513	0.71921	0.942502	0.88798	0.963613
GO_bp:go_regulation_of_protein_localization_to_cell_surface	GO_bp:go_regulation_of_prote...33	38	-0.083414	-0.0036409	0.14422	0.71849	0.942502	0.20132	0.801845
GO_bp:go_response_to_muscle_inactivity	GO_bp:go_response_to_muscle_...2	10	-0.15574	-0.0034897	0.26907	0.71864	0.942502
GO_bp:go_saliva_secretion	GO_bp:go_saliva_secretion	13	-0.17741	-0.0045321	0.30649	0.71865	0.942502
GO_cc:go_ada2_gcn5_ada3_transcription_activator_complex	GO_cc:go_ada2_gcn5_ada3_tran...	15	-0.12855	-0.0035272	0.22245	0.71832	0.942502	0.5656	0.897351
GO_mf:go_c_acyltransferase_activity	GO_mf:go_c_acyltransferase_a...	20	-0.12598	-0.0039912	0.21821	0.71815	0.942502	0.16555	0.781073
GO_mf:go_medium_chain_fatty_acid_coa_ligase_activity	GO_mf:go_medium_chain_fatty_...	8	-0.22338	-0.0044771	0.38587	0.71867	0.942502
GO_mf:go_oligosaccharide_binding	GO_mf:go_oligosaccharide_bin...	15	-0.15039	-0.0041266	0.26005	0.71847	0.942502
GO_mf:go_rna_polymerase_binding	GO_mf:go_rna_polymerase_bind...	59	-0.065702	-0.0035715	0.11324	0.71911	0.942502	0.40212	0.861836
Curated_gene_sets:reactome_translesion_synthesis_by_polk	Curated_gene_sets:reactome_t...89	17	-0.12441	-0.0036342	0.2141	0.71941	0.942579
GO_mf:go_sodium_dicarboxylate_symporter_activity	GO_mf:go_sodium_dicarboxylat...	9	-0.19571	-0.0041603	0.33689	0.71935	0.942579
GO_bp:go_positive_regulation_of_histone_h4_acetylation	GO_bp:go_positive_regulation...355	7	-0.18171	-0.0034067	0.31247	0.71955	0.942616
GO_cc:go_cell_tip	GO_cc:go_cell_tip	7	-0.26999	-0.0050619	0.46426	0.71956	0.942616
GO_bp:go_protein_localization_to_endoplasmic_reticulum	GO_bp:go_protein_localizatio...17	134	-0.045676	-0.0037348	0.078459	0.71977	0.942731	0.53767	0.895178
GO_mf:go_guanylate_cyclase_activity	GO_mf:go_guanylate_cyclase_a...	8	-0.20379	-0.0040844	0.35006	0.71976	0.942731
Curated_gene_sets:sato_silenced_epigenetically_in_pancreatic_cancer	Curated_gene_sets:sato_silen...4	44	-0.080838	-0.0037963	0.13863	0.72009	0.942991	0.71672	0.9224
GO_bp:go_sphingosine_1_phosphate_receptor_signaling_pathway	GO_bp:go_sphingosine_1_phosp...	10	-0.18104	-0.0040567	0.3105	0.72007	0.942991
GO_bp:go_positive_regulation_of_isotype_switching_to_iga_isotypes	GO_bp:go_positive_regulation...424	5	-0.24462	-0.0038763	0.41931	0.72018	0.943029
Curated_gene_sets:anastassiou_multicancer_invasiveness_signature	Curated_gene_sets:anastassio...	64	-0.072476	-0.0041028	0.12385	0.72079	0.943136	0.96409	0.982466
Curated_gene_sets:biocarta_inflam_pathway	Curated_gene_sets:biocarta_i...18	27	-0.1257	-0.0046261	0.21484	0.72075	0.943136	0.90752	0.967965
Curated_gene_sets:fontaine_thyroid_tumor_uncertain_malignancy_up	Curated_gene_sets:fontaine_t...2	37	-0.093013	-0.0040062	0.15924	0.72042	0.943136	0.56966	0.897351
Curated_gene_sets:gentles_leukemic_stem_cell_dn	Curated_gene_sets:gentles_le...1	19	-0.13154	-0.0040619	0.22502	0.72058	0.943136	0.16519	0.781073
Curated_gene_sets:lee_liver_cancer_myc_e2f1_up	Curated_gene_sets:lee_liver_...12	55	-0.077258	-0.0040553	0.13216	0.72058	0.943136	0.91783	0.971705
Curated_gene_sets:reactome_signaling_by_wnt_in_cancer	Curated_gene_sets:reactome_s...93	34	-0.094962	-0.0039212	0.1623	0.72076	0.943136
GO_bp:go_modified_amino_acid_transport	GO_bp:go_modified_amino_acid...	23	-0.11807	-0.0040111	0.20206	0.72051	0.943136	0.77928	0.937008
GO_bp:go_modulation_of_growth_of_symbiont_involved_in_interaction_with_host	GO_bp:go_modulation_of_growt...	15	-0.1403	-0.0038498	0.23976	0.72078	0.943136	0.65252	0.91252
GO_mf:go_manganese_ion_binding	GO_mf:go_manganese_ion_bindi...	61	-0.073833	-0.0040808	0.12615	0.72081	0.943136	0.5918	0.89974
Curated_gene_sets:biocarta_erbb3_pathway	Curated_gene_sets:biocarta_e...16	5	-0.26532	-0.0042043	0.4526	0.72113	0.943276
Curated_gene_sets:mikkelsen_mef_icp_with_h3k4me3_and_h3k27me3	Curated_gene_sets:mikkelsen_...26	39	-0.090899	-0.0040194	0.15516	0.72101	0.943276	0.44209	0.8756
GO_bp:go_negative_regulation_of_dna_binding_transcription_factor_activity	GO_bp:go_negative_regulation...195	156	-0.045601	-0.0040209	0.077778	0.72116	0.943276
GO_bp:go_response_to_oxygen_radical	GO_bp:go_response_to_oxygen_...4	29	-0.10201	-0.0038905	0.174	0.72114	0.943276	0.77307	0.935244
GO_mf:go_benzodiazepine_receptor_activity	GO_mf:go_benzodiazepine_rece...1	11	-0.20076	-0.0047179	0.34226	0.72125	0.943314
Curated_gene_sets:reactome_constitutive_signaling_by_aberrant_pi3k_in_cancer	Curated_gene_sets:reactome_c...83	77	-0.06645	-0.0041247	0.11311	0.72156	0.943639
GO_bp:go_positive_regulation_of_epithelial_cell_differentiation_involved_in_kidney_development	GO_bp:go_positive_regulation...257	7	-0.24385	-0.0045719	0.41483	0.72168	0.943717
GO_bp:go_immunoglobulin_production_involved_in_immunoglobulin_mediated_immune_response	GO_bp:go_immunoglobulin_prod...2	55	-0.07615	-0.0039971	0.12948	0.72177	0.943755	0.53404	0.892805
Curated_gene_sets:ono_foxp3_targets_dn	Curated_gene_sets:ono_foxp3_...1	43	-0.088359	-0.0041021	0.15001	0.72207	0.943973	0.27381	0.836941
GO_bp:go_blood_vessel_remodeling	GO_bp:go_blood_vessel_remode...	40	-0.10074	-0.0045113	0.17099	0.72212	0.943973	0.081184	0.711916
GO_mf:go_oxidoreductase_activity_acting_on_the_ch_nh_group_of_donors_nad_or_nadp_as_acceptor	GO_mf:go_oxidoreductase_acti...34	17	-0.13392	-0.0039119	0.22736	0.72208	0.943973	0.36769	0.854199
GO_bp:go_positive_regulation_of_interleukin_4_production	GO_bp:go_positive_regulation...402	23	-0.11194	-0.0038026	0.18988	0.72224	0.94405	0.30778	0.843091
Curated_gene_sets:hofmann_myelodysplastic_syndrom_low_risk_up	Curated_gene_sets:hofmann_my...4	21	-0.11844	-0.0038448	0.19987	0.72326	0.944196	0.054013	0.651689
Curated_gene_sets:kegg_selenoamino_acid_metabolism	Curated_gene_sets:kegg_selen...	26	-0.11014	-0.0039777	0.18579	0.72334	0.944196	0.55493	0.895639
Curated_gene_sets:lee_targets_of_ptch1_and_sufu_up	Curated_gene_sets:lee_target...2	54	-0.075262	-0.0039146	0.12696	0.72335	0.944196	0.96686	0.983615
Curated_gene_sets:ma_myeloid_differentiation_dn	Curated_gene_sets:ma_myeloid...1	41	-0.091678	-0.0041563	0.15456	0.72346	0.944196	0.33304	0.851341
Curated_gene_sets:marshall_viral_infection_response_up	Curated_gene_sets:marshall_v...2	9	-0.21458	-0.0045616	0.36332	0.72261	0.944196	0.59747	0.901623
Curated_gene_sets:ray_tumorigenesis_by_erbb2_cdc25a_dn	Curated_gene_sets:ray_tumori...1	257	-0.034971	-0.0039477	0.059125	0.7229	0.944196	0.43159	0.870783
Curated_gene_sets:reactome_defective_galnt3_causes_familial_hyperphosphatemic_tumoral_calcinosis_hftc	Curated_gene_sets:reactome_d...23	17	-0.16915	-0.0049408	0.28597	0.7229	0.944196
Curated_gene_sets:stearman_lung_cancer_early_vs_late_up	Curated_gene_sets:stearman_l...2	124	-0.047811	-0.0037616	0.080773	0.72304	0.944196	0.20772	0.805593
Curated_gene_sets:welcsh_brca1_targets_up	Curated_gene_sets:welcsh_brc...2	198	-0.038973	-0.0038674	0.065881	0.72293	0.944196	0.05015	0.643152
GO_bp:go_copii_coated_vesicle_budding	GO_bp:go_copii_coated_vesicl...1	71	-0.061302	-0.0036545	0.1034	0.72337	0.944196
GO_bp:go_dna_geometric_change	GO_bp:go_dna_geometric_change	93	-0.056339	-0.0038418	0.095029	0.72336	0.944196	0.42595	0.86704
GO_bp:go_membrane_depolarization_during_sa_node_cell_action_potential	GO_bp:go_membrane_depolariza...5	5	-0.28396	-0.0044997	0.48082	0.72259	0.944196
GO_bp:go_positive_regulation_of_cardiac_vascular_smooth_muscle_cell_differentiation	GO_bp:go_positive_regulation...95	2	-0.37082	-0.0037167	0.62791	0.72259	0.944196
GO_bp:go_regulation_of_organ_growth	GO_bp:go_regulation_of_organ...1	91	-0.059502	-0.0040138	0.10031	0.72346	0.944196	0.077377	0.701355
GO_bp:go_retina_vasculature_morphogenesis_in_camera_type_eye	GO_bp:go_retina_vasculature_...2	11	-0.18883	-0.0044375	0.31911	0.72298	0.944196
GO_bp:go_succinate_transport	GO_bp:go_succinate_transport	8	-0.17819	-0.0035714	0.30034	0.72351	0.944196
GO_mf:go_glutamate_receptor_activity	GO_mf:go_glutamate_receptor_...1	27	-0.11085	-0.0040795	0.1878	0.72248	0.944196	0.76428	0.932758
GO_mf:go_rna_polymerase_ii_activating_transcription_factor_binding	GO_mf:go_rna_polymerase_ii_a...1	42	-0.089308	-0.0040978	0.1509	0.72302	0.944196	0.33765	0.852009
GO_mf:go_succinate_transmembrane_transporter_activity	GO_mf:go_succinate_transmemb...	8	-0.17819	-0.0035714	0.30034	0.72351	0.944196
Curated_gene_sets:coates_macrophage_m1_vs_m2_up	Curated_gene_sets:coates_mac...2	83	-0.062851	-0.0040499	0.10534	0.72463	0.944304	0.39089	0.8596
Curated_gene_sets:foster_kdm1a_targets_dn	Curated_gene_sets:foster_kdm...1	200	-0.037105	-0.0037005	0.062469	0.72373	0.944304	0.88784	0.963613
Curated_gene_sets:lee_liver_cancer_dena_dn	Curated_gene_sets:lee_liver_...5	74	-0.067271	-0.0040938	0.11279	0.72455	0.944304	0.67034	0.914537
Curated_gene_sets:nikolsky_breast_cancer_8p12_p11_amplicon	Curated_gene_sets:nikolsky_b...27	55	-0.17137	-0.008995	0.28791	0.72414	0.944304	0.86812	0.95827
Curated_gene_sets:nikolsky_mutated_and_amplified_in_breast_cancer	Curated_gene_sets:nikolsky_m...	94	-0.057765	-0.00396	0.096871	0.72451	0.944304	0.58041	0.897351
Curated_gene_sets:reactome_runx1_interacts_with_co_factors_whose_precise_effect_on_runx1_targets_is_not_known	Curated_gene_sets:reactome_r...131	37	-0.086531	-0.0037271	0.14528	0.72428	0.944304
Curated_gene_sets:sabates_colorectal_adenoma_size_up	Curated_gene_sets:sabates_co...3	19	-0.14916	-0.0046059	0.24997	0.72464	0.944304	0.59559	0.901207
Curated_gene_sets:wang_nfkb_targets	Curated_gene_sets:wang_nfkb_...	22	-0.11878	-0.0039465	0.19905	0.72466	0.944304	0.21536	0.812304
GO_bp:go_adiponectin_secretion	GO_bp:go_adiponectin_secreti...	6	-0.22079	-0.0038325	0.3701	0.72459	0.944304
GO_bp:go_negative_regulation_of_response_to_biotic_stimulus	GO_bp:go_negative_regulation...584	43	-0.083655	-0.0038838	0.1405	0.72421	0.944304	0.62464	0.904633
GO_bp:go_neutrophil_mediated_cytotoxicity	GO_bp:go_neutrophil_mediated...1	10	-0.19476	-0.0043641	0.32672	0.72444	0.944304
GO_bp:go_positive_regulation_of_voltage_gated_potassium_channel_activity	GO_bp:go_positive_regulation...884	15	-0.15795	-0.004334	0.26464	0.72469	0.944304
GO_bp:go_purine_nucleoside_diphosphate_biosynthetic_process	GO_bp:go_purine_nucleoside_d...1	6	-0.21885	-0.0037989	0.36799	0.72398	0.944304
GO_bp:go_t_cell_extravasation	GO_bp:go_t_cell_extravasation	8	-0.21448	-0.0042988	0.35939	0.72468	0.944304
GO_bp:go_uronic_acid_metabolic_process	GO_bp:go_uronic_acid_metabol...	20	-0.17438	-0.0055246	0.29324	0.72397	0.944304	0.90178	0.96677
GO_bp:go_vascular_associated_smooth_muscle_cell_apoptotic_process	GO_bp:go_vascular_associated...1	9	-0.17919	-0.0038093	0.30072	0.72437	0.944304
GO_bp:go_vesicle_fusion_to_plasma_membrane	GO_bp:go_vesicle_fusion_to_p...	24	-0.10824	-0.0037559	0.18188	0.72411	0.944304	0.0061549	0.398541
GO_mf:go_thrombin_activated_receptor_activity	GO_mf:go_thrombin_activated_...	5	-0.3069	-0.0048632	0.51571	0.72411	0.944304
GO_bp:go_adhesion_of_symbiont_to_host_cell	GO_bp:go_adhesion_of_symbion...2	12	-0.18216	-0.0044711	0.30489	0.72489	0.944485
Curated_gene_sets:mcclung_creb1_targets_up	Curated_gene_sets:mcclung_cr...2	96	-0.060656	-0.004202	0.10131	0.72531	0.944712	0.37923	0.85749
Curated_gene_sets:reactome_glucagon_like_peptide_1_glp1_regulates_insulin_secretion	Curated_gene_sets:reactome_g...40	42	-0.089861	-0.0041232	0.1502	0.72517	0.944712
Curated_gene_sets:reactome_purine_salvage	Curated_gene_sets:reactome_p...116	13	-0.15881	-0.004057	0.26509	0.72543	0.944712	0.32256	0.848049
Curated_gene_sets:rodrigues_dcc_targets_up	Curated_gene_sets:rodrigues_...2	6	-0.27719	-0.0048116	0.46283	0.72538	0.944712	0.86885	0.95827
GO_cc:go_cytosolic_small_ribosomal_subunit	GO_cc:go_cytosolic_small_rib...	41	-0.081689	-0.0037034	0.13647	0.72527	0.944712	0.83528	0.948664
GO_cc:go_rna_polymerase_ii_holoenzyme	GO_cc:go_rna_polymerase_ii_h...	80	-0.057887	-0.0036622	0.096685	0.72531	0.944712
Curated_gene_sets:conrad_germline_stem_cell	Curated_gene_sets:conrad_ger...	11	-0.14069	-0.0033063	0.23474	0.72552	0.944747	0.59183	0.89974
Curated_gene_sets:reactome_regulation_of_tnfr1_signaling	Curated_gene_sets:reactome_r...62	32	-0.094718	-0.0037945	0.15796	0.72562	0.944747
GO_bp:go_macropinocytosis	GO_bp:go_macropinocytosis	10	-0.1589	-0.0035606	0.26498	0.72564	0.944747
GO_bp:go_regulation_of_membrane_repolarization_during_ventricular_cardiac_muscle_cell_action_potential	GO_bp:go_regulation_of_membr...11	4	-0.30587	-0.0043353	0.50959	0.72582	0.944902
Curated_gene_sets:holleman_asparaginase_resistance_all_dn	Curated_gene_sets:holleman_a...1	25	-0.10508	-0.0037216	0.17469	0.72625	0.94498	0.17898	0.791659
Curated_gene_sets:reactome_mrna_splicing_minor_pathway	Curated_gene_sets:reactome_m...87	52	-0.067126	-0.0034263	0.11162	0.72621	0.94498	0.60176	0.901963
GO_bp:go_long_chain_fatty_acid_import_across_plasma_membrane	GO_bp:go_long_chain_fatty_ac...3	5	-0.22978	-0.0036412	0.38182	0.72635	0.94498
GO_bp:go_nucleotide_excision_repair_dna_gap_filling	GO_bp:go_nucleotide_excision...4	23	-0.11377	-0.003865	0.18903	0.72637	0.94498	0.75564	0.931723
GO_bp:go_positive_regulation_of_alkaline_phosphatase_activity	GO_bp:go_positive_regulation...22	6	-0.22608	-0.0039244	0.37558	0.7264	0.94498
GO_bp:go_positive_regulation_of_jnk_cascade	GO_bp:go_positive_regulation...426	139	-0.049578	-0.0041283	0.082379	0.72635	0.94498
GO_cc:go_alpha_dna_polymerase_primase_complex	GO_cc:go_alpha_dna_polymeras...	5	-0.22968	-0.0036395	0.38234	0.72598	0.94498
GO_mf:go_cytochrome_b5_reductase_activity_acting_on_nad_p_h	GO_mf:go_cytochrome_b5_reduc...	7	-0.22542	-0.0042264	0.37431	0.72649	0.94498
GO_mf:go_interleukin_1_binding	GO_mf:go_interleukin_1_bindi...	9	-0.21347	-0.0045379	0.35524	0.72605	0.94498
GO_mf:go_nucleoside_kinase_activity	GO_mf:go_nucleoside_kinase_a...	9	-0.16148	-0.0034327	0.26816	0.72647	0.94498	0.11132	0.742902
Curated_gene_sets:reactome_depolymerisation_of_the_nuclear_lamina	Curated_gene_sets:reactome_d...37	15	-0.13544	-0.0037163	0.22457	0.72678	0.945051
Curated_gene_sets:tomlins_metastasis_up	Curated_gene_sets:tomlins_me...2	13	-0.15945	-0.0040734	0.2643	0.72684	0.945051	0.61767	0.904063
GO_bp:go_cellular_response_to_prostaglandin_e_stimulus	GO_bp:go_cellular_response_t...98	16	-0.15312	-0.0043391	0.25391	0.72676	0.945051	0.62085	0.904063
GO_bp:go_negative_regulation_of_myotube_differentiation	GO_bp:go_negative_regulation...455	16	-0.13667	-0.003873	0.22652	0.72685	0.945051	0.52518	0.891792
GO_bp:go_regulation_of_stress_activated_protein_kinase_signaling_cascade	GO_bp:go_regulation_of_stres...	228	-0.038197	-0.0040644	0.063378	0.72664	0.945051	0.43651	0.872172
Curated_gene_sets:hoegerkorp_cd44_targets_temporal_up	Curated_gene_sets:hoegerkorp...4	11	-0.17485	-0.004109	0.28841	0.72782	0.945119	0.85226	0.952669
Curated_gene_sets:reactome_unwinding_of_dna	Curated_gene_sets:reactome_u...6	12	-0.14275	-0.0035038	0.23542	0.72787	0.945119	0.97714	0.989199
Curated_gene_sets:sesto_response_to_uv_c8	Curated_gene_sets:sesto_resp...9	71	-0.0694	-0.0041372	0.11474	0.72735	0.945119	0.1346	0.755497
GO_bp:go_cerebral_cortex_neuron_differentiation	GO_bp:go_cerebral_cortex_neu...	23	-0.13456	-0.004571	0.22201	0.72776	0.945119	0.42139	0.865059
GO_bp:go_negative_regulation_of_t_cell_migration	GO_bp:go_negative_regulation...659	5	-0.30094	-0.0047688	0.49622	0.7279	0.945119
GO_bp:go_neural_crest_formation	GO_bp:go_neural_crest_format...	12	-0.1769	-0.0043418	0.29193	0.72772	0.945119
GO_bp:go_pyrimidine_ribonucleotide_salvage	GO_bp:go_pyrimidine_ribonucl...4	5	-0.26486	-0.0041971	0.43683	0.72785	0.945119
GO_bp:go_regulation_of_cardiac_muscle_tissue_development	GO_bp:go_regulation_of_cardi...12	78	-0.065421	-0.004087	0.10815	0.72737	0.945119	0.26977	0.83438
GO_bp:go_ureter_morphogenesis	GO_bp:go_ureter_morphogenesis	7	-0.2158	-0.0040459	0.35583	0.72789	0.945119
GO_bp:go_vasodilation	GO_bp:go_vasodilation	31	-0.11285	-0.0044496	0.18676	0.72714	0.945119	0.11941	0.747699
GO_bp:go_ventricular_cardiac_muscle_cell_membrane_repolarization	GO_bp:go_ventricular_cardiac...4	25	-0.11636	-0.0041209	0.19176	0.728	0.945119
GO_bp:go_vitamin_catabolic_process	GO_bp:go_vitamin_catabolic_p...	12	-0.1803	-0.0044254	0.29835	0.72718	0.945119
GO_cc:go_endoplasmic_reticulum_chaperone_complex	GO_cc:go_endoplasmic_reticul...2	11	-0.17426	-0.0040953	0.28794	0.72748	0.945119	0.6177	0.904063
GO_cc:go_guanyl_nucleotide_exchange_factor_complex	GO_cc:go_guanyl_nucleotide_e...	13	-0.15448	-0.0039463	0.25512	0.72758	0.945119
GO_cc:go_junctional_membrane_complex	GO_cc:go_junctional_membrane...	7	-0.24846	-0.0046583	0.41104	0.72723	0.945119
GO_cc:go_pre_snornp_complex	GO_cc:go_pre_snornp_complex	6	-0.2258	-0.0039195	0.37379	0.7271	0.945119
GO_mf:go_calcium_cation_antiporter_activity	GO_mf:go_calcium_cation_anti...	11	-0.1645	-0.0038657	0.27134	0.72782	0.945119
GO_mf:go_mutlalpha_complex_binding	GO_mf:go_mutlalpha_complex_b...	6	-0.22786	-0.0039553	0.37556	0.72798	0.945119
Curated_gene_sets:pid_integrin3_pathway	Curated_gene_sets:pid_integr...3	43	-0.096748	-0.0044916	0.15937	0.72809	0.945156	0.98297	0.991605
Curated_gene_sets:pid_ceramide_pathway	Curated_gene_sets:pid_cerami...	44	-0.089345	-0.0041958	0.14705	0.72826	0.94517	0.60623	0.903629
Curated_gene_sets:rao_bound_by_sall4_isoform_a	Curated_gene_sets:rao_bound_...2	173	-0.044711	-0.0041499	0.073461	0.72861	0.94517	0.38858	0.8596
Curated_gene_sets:reactome_activated_tak1_mediates_p38_mapk_activation	Curated_gene_sets:reactome_a...22	23	-0.12539	-0.0042597	0.20608	0.72855	0.94517	0.099302	0.728802
Curated_gene_sets:sheth_liver_cancer_vs_txnip_loss_pam2	Curated_gene_sets:sheth_live...2	166	-0.04491	-0.0040839	0.073775	0.72865	0.94517	0.10693	0.740384
GO_bp:go_mannose_metabolic_process	GO_bp:go_mannose_metabolic_p...	8	-0.17097	-0.0034267	0.28092	0.7286	0.94517
GO_bp:go_negative_regulation_of_calcium_ion_transmembrane_transport	GO_bp:go_negative_regulation...69	38	-0.094933	-0.0041437	0.15628	0.72822	0.94517	0.84436	0.950989
GO_bp:go_protein_localization_to_nucleolus	GO_bp:go_protein_localizatio...32	12	-0.15266	-0.003747	0.25095	0.72851	0.94517
GO_bp:go_regulation_of_alpha_beta_t_cell_differentiation	GO_bp:go_regulation_of_alpha...2	62	-0.076086	-0.0042396	0.12499	0.72864	0.94517	0.28081	0.836941
GO_bp:go_response_to_folic_acid	GO_bp:go_response_to_folic_a...	10	-0.2117	-0.0047435	0.34814	0.72843	0.94517	0.72773	0.924204
GO_bp:go_regulation_of_cytosolic_calcium_ion_concentration	GO_bp:go_regulation_of_cytos...2	346	-0.032911	-0.004301	0.054033	0.72877	0.945247	0.99926	0.999734
GO_bp:go_regulation_of_the_force_of_heart_contraction_by_chemical_signal	GO_bp:go_regulation_of_the_f...2	6	-0.26027	-0.0045179	0.4271	0.72887	0.945256
GO_bp:go_translocation_of_molecules_into_host	GO_bp:go_translocation_of_mo...	9	-0.17226	-0.0036618	0.28253	0.72896	0.945256
GO_cc:go_gap_junction	GO_cc:go_gap_junction	32	-0.11287	-0.0045218	0.18519	0.7289	0.945256	0.96345	0.982263
GO_bp:go_tetrahydrofolate_interconversion	GO_bp:go_tetrahydrofolate_in...	10	-0.17419	-0.003903	0.28547	0.72912	0.945384	0.32829	0.85032
GO_mf:go_biotin_binding	GO_mf:go_biotin_binding	5	-0.25256	-0.0040021	0.41373	0.72921	0.945421
Curated_gene_sets:suzuki_response_to_tsa_and_decitabine_1a	Curated_gene_sets:suzuki_res...2	21	-0.13812	-0.0044836	0.22516	0.7302	0.945531	0.68684	0.917454
Curated_gene_sets:tesar_alk_targets_episc_4d_up	Curated_gene_sets:tesar_alk_...3	6	-0.25317	-0.0043946	0.41333	0.7299	0.945531	0.85026	0.952576
GO_bp:go_cellular_response_to_retinoic_acid	GO_bp:go_cellular_response_t...104	71	-0.073386	-0.0043748	0.11981	0.7299	0.945531	0.5581	0.896216
GO_bp:go_digestive_system_development	GO_bp:go_digestive_system_de...	142	-0.051047	-0.0042959	0.08344	0.72966	0.945531	0.6312	0.905893
GO_bp:go_negative_regulation_of_cell_growth_involved_in_cardiac_muscle_cell_development	GO_bp:go_negative_regulation...112	9	-0.18518	-0.0039365	0.30215	0.73002	0.945531
GO_bp:go_peptidyl_asparagine_modification	GO_bp:go_peptidyl_asparagine...	34	-0.097193	-0.0040133	0.15904	0.72943	0.945531	0.73843	0.927479
GO_bp:go_positive_regulation_of_intrinsic_apoptotic_signaling_pathway_by_p53_class_mediator	GO_bp:go_positive_regulation...418	5	-0.30217	-0.0047882	0.4938	0.7297	0.945531
GO_bp:go_positive_regulation_of_mitochondrial_membrane_potential	GO_bp:go_positive_regulation...509	9	-0.19213	-0.0040842	0.31319	0.73021	0.945531
GO_bp:go_positive_regulation_of_stress_activated_protein_kinase_signaling_cascade	GO_bp:go_positive_regulation...767	166	-0.046344	-0.0042143	0.07556	0.73017	0.945531	0.79565	0.939711
GO_bp:go_protein_linear_polyubiquitination	GO_bp:go_protein_linear_poly...	5	-0.19403	-0.0030747	0.31699	0.72977	0.945531
GO_bp:go_regulation_of_histone_h3_k14_acetylation	GO_bp:go_regulation_of_histo...4	6	-0.23071	-0.0040047	0.37675	0.72985	0.945531
GO_bp:go_regulation_of_steroid_hormone_biosynthetic_process	GO_bp:go_regulation_of_stero...2	10	-0.17928	-0.0040172	0.29254	0.73001	0.945531
GO_bp:go_strand_invasion	GO_bp:go_strand_invasion	5	-0.29033	-0.0046007	0.47399	0.7299	0.945531
GO_mf:go_p53_binding	GO_mf:go_p53_binding	64	-0.071283	-0.0040353	0.11626	0.73011	0.945531	0.40111	0.861829
GO_mf:go_potassium_ion_transmembrane_transporter_activity	GO_mf:go_potassium_ion_trans...	158	-0.047929	-0.004253	0.07833	0.72969	0.945531
Curated_gene_sets:harris_brain_cancer_progenitors	Curated_gene_sets:harris_bra...	43	-0.096071	-0.0044602	0.1563	0.7306	0.945553	0.9232	0.97395
Curated_gene_sets:lee_calorie_restriction_muscle_up	Curated_gene_sets:lee_calori...2	38	-0.092786	-0.00405	0.15028	0.73152	0.945553	0.22715	0.818364
Curated_gene_sets:liu_vav3_prostate_carcinogenesis_up	Curated_gene_sets:liu_vav3_p...2	87	-0.066265	-0.0043711	0.10748	0.73122	0.945553	0.65985	0.912967
Curated_gene_sets:nikolsky_breast_cancer_11q12_q14_amplicon	Curated_gene_sets:nikolsky_b...2	156	-0.075858	-0.0066888	0.12333	0.73074	0.945553	0.55511	0.895639
Curated_gene_sets:reactome_gaba_synthesis_release_reuptake_and_degradation	Curated_gene_sets:reactome_g...23	19	-0.13776	-0.004254	0.22307	0.73157	0.945553	0.75853	0.931723
Curated_gene_sets:reactome_interaction_with_cumulus_cells_and_the_zona_pellucida	Curated_gene_sets:reactome_i...27	11	-0.16337	-0.0038392	0.26471	0.73143	0.945553
Curated_gene_sets:reactome_sumoylation_of_rna_binding_proteins	Curated_gene_sets:reactome_s...132	47	-0.083655	-0.00406	0.13597	0.7308	0.945553
Curated_gene_sets:reactome_tnf_signaling	Curated_gene_sets:reactome_t...37	42	-0.08551	-0.0039235	0.13852	0.73147	0.945553
Curated_gene_sets:yan_escape_from_anoikis	Curated_gene_sets:yan_escape...	23	-0.12725	-0.0043229	0.20729	0.73035	0.945553	0.57972	0.897351
GO_bp:go_adenosine_metabolic_process	GO_bp:go_adenosine_metabolic...	5	-0.30286	-0.0047991	0.49104	0.7313	0.945553
GO_bp:go_cell_aggregation	GO_bp:go_cell_aggregation	21	-0.1457	-0.0047296	0.23604	0.73147	0.945553	0.82268	0.94589
GO_bp:go_chemokine_c_c_motif_ligand_2_secretion	GO_bp:go_chemokine_c_c_motif...1	6	-0.23392	-0.0040604	0.37885	0.73152	0.945553
GO_bp:go_insulin_like_growth_factor_receptor_signaling_pathway	GO_bp:go_insulin_like_growth...	36	-0.097483	-0.0041417	0.15861	0.73059	0.945553	0.93766	0.97726
GO_bp:go_mrna_pseudouridine_synthesis	GO_bp:go_mrna_pseudouridine_...	5	-0.2238	-0.0035464	0.36326	0.73108	0.945553
GO_bp:go_positive_regulation_of_cell_cell_adhesion_mediated_by_integrin	GO_bp:go_positive_regulation...111	6	-0.25008	-0.004341	0.40549	0.73129	0.945553
GO_bp:go_positive_regulation_of_fatty_acid_metabolic_process	GO_bp:go_positive_regulation...285	17	-0.14642	-0.0042771	0.23719	0.73149	0.945553	0.57171	0.897351
GO_bp:go_positive_regulation_of_response_to_endoplasmic_reticulum_stress	GO_bp:go_positive_regulation...711	37	-0.093751	-0.004038	0.15229	0.73092	0.945553
GO_bp:go_response_to_gamma_radiation	GO_bp:go_response_to_gamma_r...	55	-0.076576	-0.0040195	0.12447	0.73079	0.945553	0.35486	0.852009
GO_cc:go_eukaryotic_translation_initiation_factor_2b_complex	GO_cc:go_eukaryotic_translat...2	6	-0.1927	-0.0033449	0.31243	0.7313	0.945553
GO_cc:go_receptor_complex	GO_cc:go_receptor_complex	395	-0.03063	-0.0042716	0.049682	0.73122	0.945553	0.15295	0.774023
GO_cc:go_rna_polymerase_complex	GO_cc:go_rna_polymerase_comp...	107	-0.051068	-0.0037339	0.083152	0.73044	0.945553	0.65681	0.91252
GO_mf:go_dna_replication_origin_binding	GO_mf:go_dna_replication_ori...	17	-0.12893	-0.0037662	0.20899	0.73136	0.945553
Curated_gene_sets:biocarta_rankl_pathway	Curated_gene_sets:biocarta_r...7	15	-0.17257	-0.0047354	0.27763	0.73289	0.945748	0.80864	0.942291
Curated_gene_sets:chesler_brain_qtl_trans	Curated_gene_sets:chesler_br...6	6	-0.23489	-0.0040773	0.37719	0.73327	0.945748	0.63307	0.906108
Curated_gene_sets:flechner_pbl_kidney_transplant_ok_vs_donor_dn	Curated_gene_sets:flechner_p...1	39	-0.09658	-0.0042706	0.15506	0.73331	0.945748	0.83327	0.947875
Curated_gene_sets:kegg_butanoate_metabolism	Curated_gene_sets:kegg_butan...	34	-0.099902	-0.0041251	0.16149	0.73192	0.945748	0.8001	0.940916
Curated_gene_sets:kenny_ctnnb1_targets_up	Curated_gene_sets:kenny_ctnn...2	50	-0.085326	-0.0042709	0.13707	0.7332	0.945748	0.67411	0.915582
Curated_gene_sets:mikkelsen_ips_icp_with_h3k27me3	Curated_gene_sets:mikkelsen_...12	54	-0.082967	-0.0043153	0.13366	0.73261	0.945748	0.18347	0.79378
Curated_gene_sets:reactome_defective_cftr_causes_cystic_fibrosis	Curated_gene_sets:reactome_d...16	64	-0.066494	-0.0037642	0.10675	0.73332	0.945748
Curated_gene_sets:reactome_notch4_activation_and_transmission_of_signal_to_the_nucleus	Curated_gene_sets:reactome_n...62	11	-0.1782	-0.0041877	0.28705	0.73263	0.945748
Curated_gene_sets:reactome_recruitment_of_numa_to_mitotic_centrosomes	Curated_gene_sets:reactome_r...13	94	-0.056711	-0.0038878	0.091248	0.73286	0.945748	0.98323	0.99169
Curated_gene_sets:reactome_scavenging_of_heme_from_plasma	Curated_gene_sets:reactome_s...5	13	-0.16704	-0.0042673	0.26912	0.7326	0.945748
Curated_gene_sets:reactome_signaling_by_fgfr	Curated_gene_sets:reactome_s...43	87	-0.06413	-0.0042302	0.10368	0.73189	0.945748	0.11112	0.742902
Curated_gene_sets:reactome_sodium_proton_exchangers	Curated_gene_sets:reactome_s...108	9	-0.1912	-0.0040646	0.30688	0.73337	0.945748
GO_bp:go_cgmp_biosynthetic_process	GO_bp:go_cgmp_biosynthetic_p...	11	-0.19149	-0.0045002	0.30819	0.73281	0.945748	0.018073	0.530613
GO_bp:go_chondroitin_sulfate_biosynthetic_process	GO_bp:go_chondroitin_sulfate...1	26	-0.11657	-0.0042101	0.18823	0.73214	0.945748	0.50814	0.888078
GO_bp:go_cilium_or_flagellum_dependent_cell_motility	GO_bp:go_cilium_or_flagellum...	36	-0.098667	-0.004192	0.15866	0.73298	0.945748	0.50179	0.887518
GO_bp:go_dna_modification	GO_bp:go_dna_modification	110	-0.054102	-0.0040105	0.087336	0.73219	0.945748	0.55275	0.895639
GO_bp:go_endoplasmic_reticulum_localization	GO_bp:go_endoplasmic_reticul...2	6	-0.21603	-0.0037499	0.34877	0.73217	0.945748
GO_bp:go_glucan_catabolic_process	GO_bp:go_glucan_catabolic_pr...	23	-0.10423	-0.0035407	0.16752	0.73308	0.945748
GO_bp:go_mhc_class_i_biosynthetic_process	GO_bp:go_mhc_class_i_biosynt...	6	-0.28162	-0.0048885	0.45401	0.73247	0.945748
GO_bp:go_nonassociative_learning	GO_bp:go_nonassociative_lear...	6	-0.25191	-0.0043727	0.40505	0.733	0.945748
GO_bp:go_regulation_of_isotype_switching	GO_bp:go_regulation_of_isoty...1	35	-0.099826	-0.0041821	0.16067	0.7328	0.945748	0.81445	0.943931
GO_cc:go_cell_surface	GO_cc:go_cell_surface	799	-0.02271	-0.0044575	0.036471	0.73325	0.945748	0.52097	0.890977
GO_cc:go_proteasome_accessory_complex	GO_cc:go_proteasome_accessor...	24	-0.10724	-0.0037215	0.17294	0.73241	0.945748	0.39777	0.860233
GO_cc:go_stereocilium_bundle	GO_cc:go_stereocilium_bundle	56	-0.077939	-0.004128	0.12573	0.73233	0.945748	0.61034	0.904063
GO_mf:go_fatty_acyl_coa_binding	GO_mf:go_fatty_acyl_coa_bind...	21	-0.13335	-0.004329	0.21477	0.73267	0.945748	0.66437	0.913273
GO_mf:go_jun_kinase_kinase_kinase_activity	GO_mf:go_jun_kinase_kinase_k...	8	-0.22955	-0.0046009	0.3689	0.73311	0.945748
GO_mf:go_potassium_channel_regulator_activity	GO_mf:go_potassium_channel_r...	50	-0.082197	-0.0041143	0.13288	0.73189	0.945748	0.19379	0.79932
Curated_gene_sets:theilgaard_neutrophil_at_skin_wound_dn	Curated_gene_sets:theilgaard...1	229	-0.038748	-0.0041319	0.062143	0.73353	0.945797	0.42333	0.865097
GO_bp:go_hair_follicle_maturation	GO_bp:go_hair_follicle_matur...	17	-0.14889	-0.004349	0.23885	0.73347	0.945797
Curated_gene_sets:reactome_protein_protein_interactions_at_synapses	Curated_gene_sets:reactome_p...103	88	-0.06515	-0.0043221	0.10425	0.734	0.946071
Curated_gene_sets:reactome_signaling_by_notch1_in_cancer	Curated_gene_sets:reactome_s...69	58	-0.079666	-0.0042939	0.12749	0.73397	0.946071
Curated_gene_sets:stein_esrra_targets_up	Curated_gene_sets:stein_esrr...5	384	-0.029397	-0.0040432	0.047064	0.73388	0.946071	0.46372	0.880153
GO_bp:go_dna_templated_transcription_initiation	GO_bp:go_dna_templated_trans...2	241	-0.037346	-0.0040842	0.059709	0.73417	0.946071	0.1456	0.76593
GO_bp:go_monocarboxylic_acid_metabolic_process	GO_bp:go_monocarboxylic_acid...3	464	-0.028321	-0.0042732	0.045295	0.7341	0.946071	0.65808	0.912967
GO_bp:go_negative_regulation_of_fibroblast_migration	GO_bp:go_negative_regulation...255	8	-0.21166	-0.0042422	0.3384	0.73416	0.946071
GO_mf:go_thyroid_hormone_binding	GO_mf:go_thyroid_hormone_bin...	7	-0.19982	-0.0037464	0.31972	0.73401	0.946071
Curated_gene_sets:wang_barretts_esophagus_and_esophagus_cancer_dn	Curated_gene_sets:wang_barre...1	35	-0.10313	-0.0043205	0.16468	0.73442	0.946236	0.58328	0.897481
GO_bp:go_nerve_development	GO_bp:go_nerve_development	77	-0.073039	-0.0045337	0.11664	0.73441	0.946236	0.086623	0.721155
Curated_gene_sets:gerhold_adipogenesis_dn	Curated_gene_sets:gerhold_ad...1	61	-0.07763	-0.0042907	0.12378	0.73472	0.946384	0.66848	0.914447
GO_bp:go_maternal_process_involved_in_female_pregnancy	GO_bp:go_maternal_process_in...1	62	-0.078185	-0.0043565	0.12466	0.73472	0.946384	0.051059	0.643152
GO_bp:go_positive_regulation_of_skeletal_muscle_tissue_development	GO_bp:go_positive_regulation...741	25	-0.12175	-0.004312	0.19408	0.73478	0.946384	0.45716	0.879164
GO_mf:go_phosphatidylinositol_4_5_bisphosphate_binding	GO_mf:go_phosphatidylinosito...12	70	-0.071176	-0.0042132	0.11355	0.73461	0.946384	0.76734	0.933765
GO_bp:go_regulation_of_sterol_transport	GO_bp:go_regulation_of_stero...4	45	-0.09139	-0.0043402	0.14562	0.73487	0.946422	0.3831	0.857986
Curated_gene_sets:reactome_interleukin_10_signaling	Curated_gene_sets:reactome_i...34	44	-0.099874	-0.0046903	0.159	0.73504	0.946562
Curated_gene_sets:figueroa_aml_methylation_cluster_4_dn	Curated_gene_sets:figueroa_a...7	15	-0.17001	-0.004665	0.27048	0.73518	0.946585	0.37487	0.854199
GO_bp:go_negative_regulation_of_cell_population_proliferation	GO_bp:go_negative_regulation...120	667	-0.02379	-0.004281	0.037857	0.73513	0.946585
Curated_gene_sets:marchini_trabectedin_resistance_up	Curated_gene_sets:marchini_t...2	20	-0.132	-0.0041817	0.2099	0.73528	0.946635	0.83143	0.947288
Curated_gene_sets:reactome_tbc_rabgaps	Curated_gene_sets:reactome_t...4	43	-0.080945	-0.003758	0.1285	0.73563	0.946725
GO_bp:go_er_overload_response	GO_bp:go_er_overload_response	12	-0.17617	-0.0043239	0.27935	0.73585	0.946725
GO_bp:go_golgi_vesicle_budding	GO_bp:go_golgi_vesicle_buddi...	79	-0.062728	-0.0039438	0.099538	0.73571	0.946725
GO_bp:go_long_chain_fatty_acid_catabolic_process	GO_bp:go_long_chain_fatty_ac...2	6	-0.23973	-0.0041613	0.38027	0.73579	0.946725
GO_bp:go_negative_regulation_of_protein_metabolic_process	GO_bp:go_negative_regulation...557	1028	-0.019534	-0.0043229	0.031013	0.73561	0.946725	0.3086	0.843091
GO_bp:go_positive_regulation_of_transcription_from_rna_polymerase_ii_promoter_involved_in_heart_development	GO_bp:go_positive_regulation...830	5	-0.28761	-0.0045575	0.45596	0.7359	0.946725
GO_bp:go_primary_alcohol_metabolic_process	GO_bp:go_primary_alcohol_met...	64	-0.078348	-0.0044352	0.12442	0.73555	0.946725	0.66415	0.913273
GO_bp:go_regulation_of_core_promoter_binding	GO_bp:go_regulation_of_core_...	8	-0.21458	-0.0043006	0.34033	0.73581	0.946725
GO_bp:go_regulation_of_translation_in_response_to_stress	GO_bp:go_regulation_of_trans...18	18	-0.12489	-0.0037537	0.19822	0.73566	0.946725	0.53246	0.892545
GO_bp:go_isoprenoid_biosynthetic_process	GO_bp:go_isoprenoid_biosynth...	24	-0.12218	-0.0042396	0.19352	0.73609	0.946891	0.77209	0.934705
Curated_gene_sets:tavazoie_metastasis	Curated_gene_sets:tavazoie_m...	97	-0.059371	-0.0041343	0.093972	0.73624	0.946923	0.53359	0.892663
GO_bp:go_granulocyte_differentiation	GO_bp:go_granulocyte_differe...	33	-0.10741	-0.0043695	0.16997	0.73628	0.946923	0.76608	0.933308
GO_bp:go_leukocyte_chemotaxis	GO_bp:go_leukocyte_chemotaxis	213	-0.044589	-0.0045875	0.070532	0.73636	0.946923	0.89183	0.963731
GO_mf:go_vitamin_b6_binding	GO_mf:go_vitamin_b6_binding	52	-0.084704	-0.0043235	0.13401	0.73633	0.946923
Curated_gene_sets:rodrigues_thyroid_carcinoma_dn	Curated_gene_sets:rodrigues_...8	77	-0.073124	-0.004539	0.11548	0.7367	0.947044	0.27133	0.835
Curated_gene_sets:zhang_breast_cancer_progenitors_up	Curated_gene_sets:zhang_brea...2	417	-0.029027	-0.0041569	0.045846	0.73668	0.947044	0.50843	0.888078
GO_bp:go_positive_regulation_of_long_term_synaptic_depression	GO_bp:go_positive_regulation...458	6	-0.28506	-0.0049482	0.45006	0.73676	0.947044
GO_bp:go_positive_regulation_of_smoothened_signaling_pathway	GO_bp:go_positive_regulation...751	32	-0.11218	-0.0044941	0.17715	0.73671	0.947044	0.50666	0.887694
GO_bp:go_response_to_hydroxyurea	GO_bp:go_response_to_hydroxy...	9	-0.221	-0.0046979	0.34925	0.73656	0.947044
GO_bp:go_nuclear_pore_complex_assembly	GO_bp:go_nuclear_pore_comple...	9	-0.20818	-0.0044256	0.32854	0.73685	0.947082	0.56047	0.896866
Curated_gene_sets:chiang_liver_cancer_subclass_ctnnb1_up	Curated_gene_sets:chiang_liv...2	172	-0.048054	-0.0044474	0.075548	0.73763	0.94719	0.40253	0.861836
Curated_gene_sets:kreppel_cd99_targets_dn	Curated_gene_sets:kreppel_cd...	7	-0.23751	-0.0044529	0.37295	0.73788	0.94719	0.37442	0.854199
Curated_gene_sets:lopez_mbd_targets	Curated_gene_sets:lopez_mbd_...1	943	-0.019116	-0.0040609	0.030087	0.7374	0.94719	0.55813	0.896216
Curated_gene_sets:park_hsc_and_multipotent_progenitors	Curated_gene_sets:park_hsc_a...	42	-0.090914	-0.0041715	0.14249	0.73827	0.94719	0.25462	0.828524
Curated_gene_sets:pid_mapk_trk_pathway	Curated_gene_sets:pid_mapk_t...	34	-0.10054	-0.0041515	0.15823	0.73741	0.94719	0.22331	0.816126
Curated_gene_sets:reactome_acyl_chain_remodelling_of_pg	Curated_gene_sets:reactome_a...55	18	-0.14881	-0.0044727	0.23411	0.73749	0.94719	0.81228	0.943905
Curated_gene_sets:reactome_p75ntr_signals_via_nf_kb	Curated_gene_sets:reactome_p...8	16	-0.14797	-0.0041933	0.23252	0.73773	0.94719
Curated_gene_sets:smirnov_response_to_ir_6hr_dn	Curated_gene_sets:smirnov_re...3	114	-0.057698	-0.0043537	0.090954	0.73707	0.94719	0.78994	0.938547
GO_bp:go_av_node_cell_to_bundle_of_his_cell_communication	GO_bp:go_av_node_cell_to_bun...	11	-0.20377	-0.0047886	0.31951	0.73818	0.94719
GO_bp:go_cellular_alcohol_metabolic_process	GO_bp:go_cellular_alcohol_me...	6	-0.2161	-0.0037511	0.33948	0.73779	0.94719
GO_bp:go_cellular_ketone_body_metabolic_process	GO_bp:go_cellular_ketone_bod...	11	-0.18321	-0.0043054	0.2874	0.73808	0.94719
GO_bp:go_feeding_behavior	GO_bp:go_feeding_behavior	102	-0.064771	-0.0046245	0.10156	0.73819	0.94719	0.49711	0.886788
GO_bp:go_iris_morphogenesis	GO_bp:go_iris_morphogenesis	9	-0.21507	-0.0045719	0.33798	0.73772	0.94719
GO_bp:go_negative_regulation_of_hypoxia_induced_intrinsic_apoptotic_signaling_pathway	GO_bp:go_negative_regulation...304	5	-0.24817	-0.0039325	0.38969	0.73788	0.94719
GO_bp:go_positive_regulation_of_apoptotic_cell_clearance	GO_bp:go_positive_regulation...38	7	-0.2424	-0.0045448	0.3799	0.73828	0.94719
GO_bp:go_positive_regulation_of_potassium_ion_transmembrane_transporter_activity	GO_bp:go_positive_regulation...640	24	-0.1247	-0.0043273	0.1957	0.73801	0.94719	0.096948	0.725462
GO_bp:go_positive_regulation_of_tau_protein_kinase_activity	GO_bp:go_positive_regulation...803	6	-0.27677	-0.0048043	0.43574	0.73734	0.94719
GO_bp:go_pyrimidine_deoxyribonucleotide_biosynthetic_process	GO_bp:go_pyrimidine_deoxyrib...2	9	-0.18852	-0.0040076	0.29548	0.73827	0.94719
GO_bp:go_regulation_of_muscle_hypertrophy	GO_bp:go_regulation_of_muscl...4	58	-0.082441	-0.0044434	0.12945	0.73788	0.94719	0.20435	0.804117
GO_bp:go_ureter_development	GO_bp:go_ureter_development	16	-0.15603	-0.0044216	0.24572	0.73727	0.94719	0.82293	0.94589
GO_cc:go_haptoglobin_hemoglobin_complex	GO_cc:go_haptoglobin_hemoglo...	11	-0.21756	-0.0051127	0.3418	0.73777	0.94719
GO_mf:go_udp_glycosyltransferase_activity	GO_mf:go_udp_glycosyltransfe...	149	-0.052159	-0.0044956	0.081848	0.73802	0.94719	0.75727	0.931723
Curated_gene_sets:schoen_nfkb_signaling	Curated_gene_sets:schoen_nfk...	34	-0.11625	-0.0048003	0.18202	0.73848	0.947368	0.76228	0.932706
Curated_gene_sets:reactome_diseases_of_mismatch_repair_mmr	Curated_gene_sets:reactome_d...60	5	-0.2595	-0.0041121	0.4057	0.73879	0.947452
Curated_gene_sets:reactome_rap1_signalling	Curated_gene_sets:reactome_r...7	16	-0.14132	-0.004005	0.22105	0.73869	0.947452	0.67537	0.915582
GO_bp:go_divalent_inorganic_anion_homeostasis	GO_bp:go_divalent_inorganic_...1	13	-0.19434	-0.0049647	0.30393	0.73872	0.947452	0.9846	0.991985
GO_bp:go_positive_regulation_of_chromatin_binding	GO_bp:go_positive_regulation...168	13	-0.16624	-0.0042469	0.25992	0.73878	0.947452
GO_mf:go_single_stranded_dna_binding	GO_mf:go_single_stranded_dna...2	106	-0.055124	-0.0040118	0.086118	0.73894	0.947566	0.93378	0.976216
GO_bp:go_cellular_response_to_ph	GO_bp:go_cellular_response_t...96	19	-0.12463	-0.0038486	0.19457	0.7391	0.947614	0.50391	0.887694
GO_bp:go_response_to_hydrostatic_pressure	GO_bp:go_response_to_hydrost...	5	-0.28645	-0.0045391	0.44727	0.73905	0.947614
Curated_gene_sets:valk_aml_with_flt3_itd	Curated_gene_sets:valk_aml_w...4	39	-0.10954	-0.0048438	0.17084	0.7393	0.947792	0.81703	0.944522
Curated_gene_sets:boquest_stem_cell_cultured_vs_fresh_dn	Curated_gene_sets:boquest_st...1	31	-0.11064	-0.0043626	0.17242	0.73946	0.947913	0.38085	0.85749
Curated_gene_sets:reactome_activation_of_nima_kinases_nek9_nek6_nek7	Curated_gene_sets:reactome_a...36	7	-0.22582	-0.0042339	0.35156	0.73967	0.947913
GO_bp:go_kidney_mesenchyme_development	GO_bp:go_kidney_mesenchyme_d...	19	-0.15298	-0.0047239	0.23812	0.7397	0.947913	0.40903	0.862539
GO_bp:go_positive_regulation_of_corticotropin_secretion	GO_bp:go_positive_regulation...184	5	-0.29393	-0.0046577	0.45756	0.73968	0.947913
GO_mf:go_opsonin_binding	GO_mf:go_opsonin_binding	15	-0.15922	-0.004369	0.24785	0.73969	0.947913	0.6791	0.915582
Curated_gene_sets:bandres_response_to_carmustin_without_mgmt_24hr_up	Curated_gene_sets:bandres_re...6	14	-0.14909	-0.0039524	0.23184	0.73991	0.947947	0.91202	0.96926
GO_bp:go_trna_thio_modification	GO_bp:go_trna_thio_modificat...	5	-0.3034	-0.0048078	0.47185	0.73989	0.947947
GO_bp:go_ventral_spinal_cord_interneuron_differentiation	GO_bp:go_ventral_spinal_cord...2	17	-0.16339	-0.0047726	0.2541	0.73988	0.947947	0.87804	0.960701
Curated_gene_sets:clasper_lymphatic_vessels_during_metastasis_up	Curated_gene_sets:clasper_ly...2	19	-0.15104	-0.0046641	0.23465	0.74011	0.947968	0.70239	0.92034
Curated_gene_sets:reactome_regulation_of_plk1_activity_at_g2_m_transition	Curated_gene_sets:reactome_r...49	87	-0.059807	-0.0039451	0.09296	0.74	0.947968
GO_bp:go_regulation_of_fibrinolysis	GO_bp:go_regulation_of_fibri...	14	-0.16353	-0.0043352	0.25406	0.7401	0.947968	0.66127	0.913053
Curated_gene_sets:reactome_class_i_peroxisomal_membrane_protein_import	Curated_gene_sets:reactome_c...64	20	-0.13196	-0.0041806	0.20444	0.74069	0.948162
Curated_gene_sets:reactome_crosslinking_of_collagen_fibrils	Curated_gene_sets:reactome_c...104	18	-0.15731	-0.0047282	0.2438	0.74061	0.948162
Curated_gene_sets:vanharanta_uterine_fibroid_with_7q_deletion_up	Curated_gene_sets:vanharanta...4	66	-0.070861	-0.0040734	0.10978	0.74068	0.948162	0.49324	0.88562
GO_bp:go_amino_acid_transport	GO_bp:go_amino_acid_transport	139	-0.056072	-0.0046691	0.086972	0.74044	0.948162	0.72308	0.923116
GO_bp:go_inner_ear_receptor_cell_development	GO_bp:go_inner_ear_receptor_...1	39	-0.10275	-0.0045435	0.15927	0.74058	0.948162	0.684	0.916991
GO_bp:go_regulation_of_metanephros_development	GO_bp:go_regulation_of_metan...2	23	-0.14754	-0.0050122	0.22878	0.7405	0.948162	0.32552	0.848616
GO_bp:go_rna_methylation	GO_bp:go_rna_methylation	79	-0.064695	-0.0040674	0.1004	0.74033	0.948162	0.8225	0.94589
GO_bp:go_serine_family_amino_acid_metabolic_process	GO_bp:go_serine_family_amino...3	37	-0.098176	-0.0042286	0.15199	0.74083	0.948262	0.84991	0.952576
Curated_gene_sets:biocarta_tob1_pathway	Curated_gene_sets:biocarta_t...16	19	-0.13861	-0.00428	0.2141	0.7413	0.948323	0.72659	0.923939
GO_bp:go_alditol_catabolic_process	GO_bp:go_alditol_catabolic_p...	7	-0.21551	-0.0040406	0.33261	0.74149	0.948323
GO_bp:go_carbohydrate_derivative_metabolic_process	GO_bp:go_carbohydrate_deriva...3	928	-0.020585	-0.0043397	0.03179	0.74135	0.948323	0.39371	0.8596
GO_bp:go_embryonic_viscerocranium_morphogenesis	GO_bp:go_embryonic_viscerocr...	11	-0.1988	-0.0046718	0.30693	0.74141	0.948323	0.70054	0.920097
GO_bp:go_negative_regulation_of_peptidase_activity	GO_bp:go_negative_regulation...505	243	-0.043244	-0.0047486	0.066872	0.74107	0.948323	0.7882	0.938547
GO_bp:go_regulation_of_germinal_center_formation	GO_bp:go_regulation_of_germi...	9	-0.21631	-0.0045982	0.33468	0.74095	0.948323
GO_bp:go_t_cell_homeostasis	GO_bp:go_t_cell_homeostasis	38	-0.10119	-0.0044167	0.15618	0.74146	0.948323	0.81571	0.943931
GO_bp:go_uterine_smooth_muscle_contraction	GO_bp:go_uterine_smooth_musc...	11	-0.20022	-0.0047053	0.30912	0.74141	0.948323
GO_cc:go_cerebellar_mossy_fiber	GO_cc:go_cerebellar_mossy_fi...	6	-0.25747	-0.0044693	0.39779	0.74126	0.948323
GO_mf:go_oxygen_binding	GO_mf:go_oxygen_binding	36	-0.11195	-0.0047565	0.17291	0.74133	0.948323	0.65368	0.91252
Curated_gene_sets:gargalovic_response_to_oxidized_phospholipids_turquoise_dn	Curated_gene_sets:gargalovic...21	55	-0.081593	-0.0042828	0.12586	0.7416	0.948359	0.89811	0.965117
GO_cc:go_translocon_complex	GO_cc:go_translocon_complex	6	-0.24015	-0.0041686	0.37036	0.74164	0.948359
Curated_gene_sets:reactome_butyrophilin_btn_family_interactions	Curated_gene_sets:reactome_b...33	12	-0.21798	-0.0053504	0.33602	0.74173	0.948395
GO_bp:go_regulation_of_interleukin_12_secretion	GO_bp:go_regulation_of_inter...2	7	-0.22383	-0.0041964	0.34483	0.74185	0.948471
Curated_gene_sets:browne_hcmv_infection_20hr_up	Curated_gene_sets:browne_hcm...14	233	-0.039916	-0.0042931	0.061172	0.74296	0.948544	0.25214	0.828437
Curated_gene_sets:heidenblad_amplicon_12p11_12_dn	Curated_gene_sets:heidenblad...1	21	-0.12142	-0.0039416	0.18608	0.74296	0.948544	0.64551	0.910519
Curated_gene_sets:pasini_suz12_targets_up	Curated_gene_sets:pasini_suz...2	107	-0.061366	-0.0044869	0.094383	0.74221	0.948544	0.98673	0.99307
Curated_gene_sets:pid_integrin4_pathway	Curated_gene_sets:pid_integr...4	11	-0.20289	-0.0047681	0.31087	0.74301	0.948544	0.62239	0.904182
Curated_gene_sets:reactome_glycogen_metabolism	Curated_gene_sets:reactome_g...55	27	-0.10963	-0.0040348	0.16832	0.74257	0.948544
Curated_gene_sets:reactome_o_linked_glycosylation	Curated_gene_sets:reactome_o...3	110	-0.062678	-0.0046463	0.096233	0.74257	0.948544
Curated_gene_sets:schaeffer_prostate_development_and_cancer_box2_up	Curated_gene_sets:schaeffer_...10	6	-0.2471	-0.0042892	0.37903	0.74277	0.948544	0.62438	0.904611
Curated_gene_sets:worschech_tumor_evasion_and_tolerogenicity_dn	Curated_gene_sets:worschech_...1	16	-0.16108	-0.004565	0.24689	0.74295	0.948544	0.10272	0.73231
GO_bp:go_cytokine_metabolic_process	GO_bp:go_cytokine_metabolic_...	111	-0.061866	-0.0046068	0.09513	0.74226	0.948544	0.89836	0.965117
GO_bp:go_erk1_and_erk2_cascade	GO_bp:go_erk1_and_erk2_casca...	292	-0.038297	-0.0046042	0.058818	0.74251	0.948544	0.042953	0.631036
GO_bp:go_negative_regulation_of_b_cell_receptor_signaling_pathway	GO_bp:go_negative_regulation...50	8	-0.21468	-0.0043027	0.32902	0.74295	0.948544
GO_bp:go_nuclear_polyadenylation_dependent_trna_catabolic_process	GO_bp:go_nuclear_polyadenyla...	5	-0.25454	-0.0040335	0.39179	0.74205	0.948544
GO_bp:go_peptidyl_proline_hydroxylation_to_4_hydroxy_l_proline	GO_bp:go_peptidyl_proline_hy...2	8	-0.18172	-0.0036421	0.27898	0.74259	0.948544
GO_bp:go_regulation_of_nuclear_transcribed_mrna_catabolic_process_deadenylation_dependent_decay	GO_bp:go_regulation_of_nucle...3	20	-0.13773	-0.0043634	0.21114	0.7429	0.948544	0.18408	0.79378
GO_bp:go_regulation_of_snare_complex_assembly	GO_bp:go_regulation_of_snare...	11	-0.16342	-0.0038403	0.25049	0.74292	0.948544
GO_mf:go_map_kinase_kinase_kinase_activity	GO_mf:go_map_kinase_kinase_k...	26	-0.11726	-0.0042351	0.17986	0.74279	0.948544	0.55964	0.896842
GO_mf:go_peptidyl_proline_4_dioxygenase_activity	GO_mf:go_peptidyl_proline_4_...	8	-0.18172	-0.0036421	0.27898	0.74259	0.948544
GO_mf:go_purine_nucleobase_transmembrane_transporter_activity	GO_mf:go_purine_nucleobase_t...	5	-0.31531	-0.0049964	0.4831	0.74301	0.948544
Curated_gene_sets:reactome_lipid_particle_organization	Curated_gene_sets:reactome_l...11	6	-0.2512	-0.0043605	0.38469	0.74312	0.948567
GO_mf:go_rna_polymerase_core_enzyme_binding	GO_mf:go_rna_polymerase_core...	44	-0.086772	-0.0040749	0.13286	0.74315	0.948567	0.65837	0.912967
Curated_gene_sets:gali_tp53_targets_apoptotic_dn	Curated_gene_sets:gali_tp53_...1	6	-0.25757	-0.004471	0.3931	0.74384	0.948742	0.37115	0.854199
Curated_gene_sets:nikolsky_breast_cancer_20q11_amplicon	Curated_gene_sets:nikolsky_b...18	31	-0.1987	-0.007835	0.30331	0.7438	0.948742	0.27974	0.836941
Curated_gene_sets:ozanne_ap1_targets_up	Curated_gene_sets:ozanne_ap1...2	17	-0.15262	-0.004458	0.23344	0.74337	0.948742	0.90498	0.967257
Curated_gene_sets:wallace_prostate_cancer_race_up	Curated_gene_sets:wallace_pr...3	282	-0.039445	-0.0046614	0.060253	0.74365	0.948742	0.64403	0.909576
Curated_gene_sets:wotton_runx_targets_up	Curated_gene_sets:wotton_run...2	21	-0.15119	-0.0049081	0.23068	0.7439	0.948742	0.21173	0.80738
GO_bp:go_long_chain_fatty_acid_biosynthetic_process	GO_bp:go_long_chain_fatty_ac...1	25	-0.13726	-0.004861	0.20955	0.74376	0.948742
GO_bp:go_positive_regulation_of_gene_expression_epigenetic	GO_bp:go_positive_regulation...306	60	-0.079129	-0.0043376	0.12095	0.74351	0.948742	0.020932	0.537747
GO_bp:go_regulation_of_signaling_receptor_activity	GO_bp:go_regulation_of_signa...2	586	-0.027716	-0.0046848	0.042363	0.74353	0.948742
GO_bp:go_regulation_of_sodium_proton_antiporter_activity	GO_bp:go_regulation_of_sodiu...5	6	-0.26399	-0.0045825	0.40282	0.74388	0.948742
GO_bp:go_toxin_biosynthetic_process	GO_bp:go_toxin_biosynthetic_...	5	-0.27955	-0.0044299	0.4269	0.74371	0.948742
GO_bp:go_copper_ion_transport	GO_bp:go_copper_ion_transport	18	-0.13175	-0.00396	0.20079	0.74414	0.948814	0.50696	0.887694
GO_bp:go_semicircular_canal_development	GO_bp:go_semicircular_canal_...1	9	-0.23857	-0.0050714	0.36357	0.74414	0.948814
GO_bp:go_transforming_growth_factor_beta_production	GO_bp:go_transforming_growth...4	36	-0.1036	-0.0044018	0.15796	0.74405	0.948814
Curated_gene_sets:mikkelsen_es_lcp_with_h3k4me3_and_h3k27me3	Curated_gene_sets:mikkelsen_...10	7	-0.25862	-0.0048487	0.3932	0.74463	0.948847	0.77952	0.937008
Curated_gene_sets:varela_zmpste24_targets_dn	Curated_gene_sets:varela_zmp...1	41	-0.098732	-0.0044761	0.14997	0.74483	0.948847	0.88291	0.962821
Curated_gene_sets:zwang_egf_interval_dn	Curated_gene_sets:zwang_egf_...1	208	-0.043525	-0.0044257	0.066246	0.74441	0.948847	0.11062	0.742902
GO_bp:go_negative_regulation_of_natural_killer_cell_mediated_immunity	GO_bp:go_negative_regulation...457	15	-0.16242	-0.0044566	0.24725	0.74437	0.948847	0.69139	0.919235
GO_bp:go_neuromuscular_process_controlling_posture	GO_bp:go_neuromuscular_proce...3	16	-0.15558	-0.004409	0.23639	0.74478	0.948847	0.79353	0.939711
GO_bp:go_positive_regulation_of_urine_volume	GO_bp:go_positive_regulation...861	14	-0.16038	-0.0042517	0.24378	0.74469	0.948847	0.82198	0.945886
GO_bp:go_regulation_of_plasminogen_activation	GO_bp:go_regulation_of_plasm...3	13	-0.19057	-0.0048684	0.29025	0.74427	0.948847
GO_mf:go_d1_dopamine_receptor_binding	GO_mf:go_d1_dopamine_recepto...	9	-0.19924	-0.0042354	0.3028	0.74473	0.948847
GO_mf:go_interferon_receptor_activity	GO_mf:go_interferon_receptor...	6	-0.34581	-0.0060027	0.52549	0.74475	0.948847
GO_mf:go_muscle_alpha_actinin_binding	GO_mf:go_muscle_alpha_actini...	16	-0.16714	-0.0047365	0.25387	0.74484	0.948847
GO_mf:go_neuropeptide_binding	GO_mf:go_neuropeptide_binding	24	-0.14204	-0.004929	0.21584	0.74476	0.948847	0.51742	0.890977
Curated_gene_sets:xu_hgf_targets_repressed_by_akt1_dn	Curated_gene_sets:xu_hgf_tar...4	85	-0.067356	-0.0043919	0.10228	0.74491	0.948858	0.89276	0.963934
GO_cc:go_cell_substrate_junction	GO_cc:go_cell_substrate_junc...	408	-0.030938	-0.0043835	0.046922	0.74516	0.949099	0.23799	0.821063
GO_bp:go_regulation_of_t_cell_mediated_cytotoxicity	GO_bp:go_regulation_of_t_cel...8	32	-0.13247	-0.0053067	0.20077	0.7453	0.949159	0.30819	0.843091
GO_mf:go_catalytic_activity_acting_on_rna	GO_mf:go_catalytic_activity_...5	346	-0.031816	-0.0041579	0.048215	0.74533	0.949159
Curated_gene_sets:browne_interferon_responsive_genes	Curated_gene_sets:browne_int...	67	-0.080872	-0.0046838	0.12237	0.74564	0.949476	0.64534	0.910428
Curated_gene_sets:reactome_regulation_of_pten_localization	Curated_gene_sets:reactome_r...51	9	-0.21045	-0.0044737	0.31804	0.74592	0.949636
GO_bp:go_nuclear_migration	GO_bp:go_nuclear_migration	20	-0.12253	-0.003882	0.18522	0.74587	0.949636
GO_bp:go_positive_regulation_of_postsynaptic_membrane_organization	GO_bp:go_positive_regulation...638	5	-0.31388	-0.0049739	0.47427	0.74595	0.949636
Curated_gene_sets:reactome_robo_receptors_bind_akap5	Curated_gene_sets:reactome_r...117	9	-0.22625	-0.0048095	0.34175	0.74602	0.949647
GO_bp:go_negative_regulation_of_proteolysis_involved_in_cellular_protein_catabolic_process	GO_bp:go_negative_regulation...569	66	-0.075927	-0.0043646	0.11458	0.74622	0.949824
GO_cc:go_chylomicron	GO_cc:go_chylomicron	13	-0.17559	-0.0044856	0.26486	0.74631	0.94986	0.15122	0.771664
Curated_gene_sets:biocarta_cacam_pathway	Curated_gene_sets:biocarta_c...1	9	-0.2165	-0.0046023	0.32529	0.74715	0.949914	0.40688	0.861836
Curated_gene_sets:biocarta_ctl_pathway	Curated_gene_sets:biocarta_c...32	13	-0.17111	-0.0043712	0.25559	0.7484	0.949914	0.33568	0.851978
Curated_gene_sets:delaserna_myod_targets_dn	Curated_gene_sets:delaserna_...1	58	-0.088899	-0.0047915	0.13351	0.74725	0.949914	0.81864	0.945351
Curated_gene_sets:gaussmann_mll_af4_fusion_targets_b_dn	Curated_gene_sets:gaussmann_...3	8	-0.26299	-0.0052709	0.39355	0.74801	0.949914	0.41166	0.863362
Curated_gene_sets:kegg_pathogenic_escherichia_coli_infection	Curated_gene_sets:kegg_patho...	56	-0.082583	-0.0043739	0.12387	0.74751	0.949914	0.69358	0.919463
Curated_gene_sets:lee_double_polar_thymocyte	Curated_gene_sets:lee_double...	26	-0.14139	-0.0051065	0.21027	0.74934	0.949914	0.9245	0.974423
Curated_gene_sets:markey_rb1_acute_lof_dn	Curated_gene_sets:markey_rb1...1	226	-0.043017	-0.0045574	0.064087	0.74896	0.949914	0.29122	0.838608
Curated_gene_sets:pid_cd8_tcr_pathway	Curated_gene_sets:pid_cd8_tc...2	52	-0.082404	-0.0042061	0.12324	0.74813	0.949914	0.69161	0.919298
Curated_gene_sets:reactome_activation_of_ampk_downstream_of_nmdars	Curated_gene_sets:reactome_a...23	28	-0.12102	-0.0045354	0.18035	0.74889	0.949914
Curated_gene_sets:reactome_creb1_phosphorylation_through_the_activation_of_adenylate_cyclase	Curated_gene_sets:reactome_c...96	12	-0.19829	-0.0048669	0.29657	0.74812	0.949914
Curated_gene_sets:reactome_defective_csf2rb_causes_pulmonary_surfactant_metabolism_dysfunction_5_smdp5	Curated_gene_sets:reactome_d...21	8	-0.27872	-0.0055863	0.41471	0.74923	0.949914
Curated_gene_sets:reactome_interleukin_17_signaling	Curated_gene_sets:reactome_i...38	71	-0.075776	-0.0045173	0.11338	0.74803	0.949914
Curated_gene_sets:reactome_regulation_of_glycolysis_by_fructose_2_6_bisphosphate_metabolism	Curated_gene_sets:reactome_r...36	12	-0.17185	-0.0042179	0.25691	0.74822	0.949914
Curated_gene_sets:reactome_rna_polymerase_iii_transcription_initiation_from_type_1_promoter	Curated_gene_sets:reactome_r...113	28	-0.11128	-0.0041704	0.16694	0.74747	0.949914
Curated_gene_sets:reactome_slbp_dependent_processing_of_replication_dependent_histone_pre_mrnas	Curated_gene_sets:reactome_s...98	11	-0.16865	-0.0039633	0.25318	0.74733	0.949914	0.91567	0.970718
Curated_gene_sets:reactome_synthesis_of_pe	Curated_gene_sets:reactome_s...162	13	-0.15454	-0.003948	0.23004	0.74914	0.949914	0.61505	0.904063
Curated_gene_sets:reactome_toll_like_receptor_4_tlr4_cascade	Curated_gene_sets:reactome_t...43	127	-0.056594	-0.0045058	0.084245	0.74913	0.949914
Curated_gene_sets:sartipy_normal_at_insulin_resistance_up	Curated_gene_sets:sartipy_no...2	30	-0.12086	-0.0046883	0.18183	0.74687	0.949914	0.14594	0.76593
Curated_gene_sets:yao_hoxa10_targets_via_progesterone_dn	Curated_gene_sets:yao_hoxa10...1	19	-0.15348	-0.0047395	0.22813	0.74946	0.949914	0.86977	0.958271
Curated_gene_sets:zheng_glioblastoma_plasticity_dn	Curated_gene_sets:zheng_glio...1	56	-0.088431	-0.0046837	0.13252	0.7477	0.949914	0.65313	0.91252
Curated_gene_sets:zhou_inflammatory_response_fima_dn	Curated_gene_sets:zhou_infla...1	270	-0.038457	-0.0044483	0.057398	0.74857	0.949914	0.66338	0.913273
GO_bp:go_axonemal_dynein_complex_assembly	GO_bp:go_axonemal_dynein_com...	31	-0.10283	-0.0040548	0.15329	0.74883	0.949914	0.35272	0.852009
GO_bp:go_bergmann_glial_cell_differentiation	GO_bp:go_bergmann_glial_cell...	8	-0.22785	-0.0045666	0.34155	0.74764	0.949914
GO_bp:go_cellular_response_to_virus	GO_bp:go_cellular_response_t...120	48	-0.085239	-0.0041805	0.12701	0.74892	0.949914	0.83189	0.94744
GO_bp:go_dna_double_strand_break_processing_involved_in_repair_via_single_strand_annealing	GO_bp:go_dna_double_strand_b...2	5	-0.34395	-0.0054504	0.51322	0.74863	0.949914
GO_bp:go_labyrinthine_layer_morphogenesis	GO_bp:go_labyrinthine_layer_...3	21	-0.1511	-0.0049051	0.22718	0.74701	0.949914
GO_bp:go_mesenchymal_cell_proliferation_involved_in_lung_development	GO_bp:go_mesenchymal_cell_pr...2	5	-0.32229	-0.0051071	0.47949	0.74925	0.949914
GO_bp:go_negative_regulation_of_muscle_tissue_development	GO_bp:go_negative_regulation...446	50	-0.091492	-0.0045795	0.13697	0.74791	0.949914	0.26456	0.830809
GO_bp:go_negative_regulation_of_protein_exit_from_endoplasmic_reticulum	GO_bp:go_negative_regulation...543	10	-0.18502	-0.0041458	0.27666	0.74817	0.949914
GO_bp:go_neutrophil_mediated_killing_of_gram_negative_bacterium	GO_bp:go_neutrophil_mediated...2	5	-0.29076	-0.0046074	0.43599	0.74758	0.949914
GO_bp:go_nuclear_ncrna_surveillance	GO_bp:go_nuclear_ncrna_surve...	6	-0.2383	-0.0041365	0.3576	0.74742	0.949914
GO_bp:go_o_glycan_processing	GO_bp:go_o_glycan_processing	60	-0.087829	-0.0048146	0.1317	0.74757	0.949914	0.94583	0.979071
GO_bp:go_organic_acid_metabolic_process	GO_bp:go_organic_acid_metabo...	888	-0.021852	-0.0045112	0.032483	0.74944	0.949914	0.66527	0.913841
GO_bp:go_positive_chemotaxis	GO_bp:go_positive_chemotaxis	63	-0.08628	-0.0048461	0.12858	0.7489	0.949914	0.30737	0.843091
GO_bp:go_positive_regulation_of_skeletal_muscle_fiber_development	GO_bp:go_positive_regulation...740	8	-0.2588	-0.0051871	0.38877	0.74719	0.949914
GO_bp:go_protein_localization_to_cell_surface	GO_bp:go_protein_localizatio...6	60	-0.079487	-0.0043572	0.11813	0.74948	0.949914	0.41103	0.863362
GO_bp:go_regulation_by_virus_of_viral_protein_levels_in_host_cell	GO_bp:go_regulation_by_virus...	7	-0.22428	-0.004205	0.33695	0.74717	0.949914	0.89434	0.964815
GO_bp:go_regulation_of_aerobic_respiration	GO_bp:go_regulation_of_aerob...	8	-0.19631	-0.0039346	0.29339	0.74829	0.949914
GO_bp:go_regulation_of_intracellular_lipid_transport	GO_bp:go_regulation_of_intra...2	8	-0.24021	-0.0048145	0.36117	0.747	0.949914
GO_bp:go_regulation_of_leukocyte_adhesion_to_vascular_endothelial_cell	GO_bp:go_regulation_of_leuko...1	17	-0.16383	-0.0047855	0.24399	0.74903	0.949914
GO_bp:go_regulation_of_membrane_repolarization	GO_bp:go_regulation_of_membr...8	32	-0.11328	-0.0045381	0.17006	0.74732	0.949914	0.26379	0.830809
GO_bp:go_regulation_of_nucleotide_metabolic_process	GO_bp:go_regulation_of_nucle...12	7	-0.23187	-0.0043473	0.34832	0.74719	0.949914	0.22493	0.816819
GO_bp:go_regulation_of_respiratory_system_process	GO_bp:go_regulation_of_respi...4	16	-0.16125	-0.0045696	0.241	0.74827	0.949914	0.57504	0.897351
GO_bp:go_regulation_of_t_helper_1_type_immune_response	GO_bp:go_regulation_of_t_hel...5	27	-0.12913	-0.0047523	0.19406	0.7471	0.949914	0.77125	0.934248
GO_bp:go_respiratory_chain_complex_iv_assembly	GO_bp:go_respiratory_chain_c...	24	-0.1114	-0.0038656	0.1671	0.7475	0.949914	0.52444	0.891792
GO_bp:go_response_to_dopamine	GO_bp:go_response_to_dopamine	15	-0.15512	-0.0042565	0.23125	0.74882	0.949914
GO_bp:go_t_cell_mediated_cytotoxicity	GO_bp:go_t_cell_mediated_cyt...	48	-0.11089	-0.0054388	0.16564	0.74841	0.949914
GO_bp:go_viral_latency	GO_bp:go_viral_latency	11	-0.1806	-0.0042443	0.2709	0.74751	0.949914	0.87201	0.958986
GO_cc:go_elongator_holoenzyme_complex	GO_cc:go_elongator_holoenzym...	7	-0.28001	-0.0052498	0.41778	0.74864	0.949914
GO_mf:go_polypeptide_n_acetylgalactosaminyltransferase_activity	GO_mf:go_polypeptide_n_acety...	19	-0.15157	-0.0046805	0.22565	0.74912	0.949914	0.97896	0.989739
GO_mf:go_transferase_activity_transferring_acyl_groups_acyl_groups_converted_into_alkyl_on_transfer	GO_mf:go_transferase_activit...2	5	-0.27568	-0.0043685	0.4122	0.74819	0.949914
Curated_gene_sets:ellwood_myc_targets_up	Curated_gene_sets:ellwood_my...2	13	-0.18993	-0.004852	0.28088	0.75054	0.949936	0.5989	0.901963
Curated_gene_sets:kegg_cytokine_cytokine_receptor_interaction	Curated_gene_sets:kegg_cytok...	261	-0.044972	-0.0051155	0.066798	0.7496	0.949936	0.93997	0.977886
Curated_gene_sets:myllykangas_amplification_hot_spot_27	Curated_gene_sets:myllykanga...14	11	-0.21623	-0.0050815	0.321	0.74972	0.949936	0.58878	0.899469
Curated_gene_sets:raffel_vegfa_targets_up	Curated_gene_sets:raffel_veg...2	9	-0.2259	-0.0048021	0.33476	0.75009	0.949936	0.74753	0.930065
Curated_gene_sets:reactome_g1_s_specific_transcription	Curated_gene_sets:reactome_g...4	30	-0.10662	-0.0041359	0.15793	0.75019	0.949936	0.03754	0.617594
Curated_gene_sets:wei_mycn_targets_with_e_box	Curated_gene_sets:wei_mycn_t...	791	-0.022385	-0.0043726	0.033206	0.74988	0.949936	0.30222	0.842025
GO_bp:go_deoxyribonucleoside_triphosphate_biosynthetic_process	GO_bp:go_deoxyribonucleoside...2	6	-0.24824	-0.0043091	0.36821	0.7499	0.949936
GO_bp:go_embryonic_forelimb_morphogenesis	GO_bp:go_embryonic_forelimb_...	33	-0.11869	-0.0048285	0.17562	0.75042	0.949936	0.68603	0.917322
GO_bp:go_negative_regulation_of_lipid_transport	GO_bp:go_negative_regulation...376	27	-0.1194	-0.0043943	0.17658	0.75053	0.949936	0.7539	0.931723
GO_bp:go_regulation_of_bone_mineralization	GO_bp:go_regulation_of_bone_...2	70	-0.080196	-0.0047472	0.1189	0.75	0.949936
GO_bp:go_regulation_of_golgi_to_plasma_membrane_protein_transport	GO_bp:go_regulation_of_golgi...2	8	-0.21539	-0.0043171	0.31873	0.75041	0.949936
GO_bp:go_regulation_of_pseudopodium_assembly	GO_bp:go_regulation_of_pseud...	13	-0.17223	-0.0043999	0.25519	0.75013	0.949936	0.76314	0.932758
GO_bp:go_regulation_of_vasculature_development	GO_bp:go_regulation_of_vascu...8	313	-0.037539	-0.0046699	0.055544	0.75043	0.949936	0.6823	0.916572
GO_cc:go_apical_cortex	GO_cc:go_apical_cortex	6	-0.29247	-0.0050767	0.43309	0.75025	0.949936
GO_cc:go_insulin_responsive_compartment	GO_cc:go_insulin_responsive_...	8	-0.19824	-0.0039732	0.29432	0.74969	0.949936
GO_mf:go_hmg_box_domain_binding	GO_mf:go_hmg_box_domain_bind...	17	-0.17595	-0.0051394	0.26087	0.74999	0.949936	0.84274	0.950314
GO_mf:go_protein_phosphatase_activator_activity	GO_mf:go_protein_phosphatase...4	13	-0.17019	-0.0043476	0.25186	0.75039	0.949936
GO_bp:go_branching_involved_in_salivary_gland_morphogenesis	GO_bp:go_branching_involved_...5	23	-0.14249	-0.0048405	0.21047	0.75079	0.950019	0.47751	0.882879
GO_bp:go_l_threonine_catabolic_process_to_glycine	GO_bp:go_l_threonine_catabol...	4	-0.39137	-0.0055471	0.57821	0.75075	0.950019
GO_bp:go_nuclear_pore_organization	GO_bp:go_nuclear_pore_organi...	14	-0.1838	-0.0048725	0.27154	0.75076	0.950019	0.81587	0.943931
Curated_gene_sets:rodwell_aging_kidney_no_blood_up	Curated_gene_sets:rodwell_ag...3	213	-0.04559	-0.0046906	0.067236	0.75113	0.950116	0.94741	0.979098
Curated_gene_sets:vandesluis_commd1_targets_group_4_dn	Curated_gene_sets:vandesluis...4	16	-0.16758	-0.004749	0.24675	0.75147	0.950116	0.60063	0.901963
Curated_gene_sets:xu_gh1_exogenous_targets_dn	Curated_gene_sets:xu_gh1_exo...1	105	-0.062825	-0.0045507	0.092605	0.75124	0.950116	0.73226	0.925398
GO_bp:go_locomotory_exploration_behavior	GO_bp:go_locomotory_explorat...	12	-0.2038	-0.0050022	0.30058	0.75112	0.950116	0.27833	0.836941
GO_bp:go_necrotic_cell_death	GO_bp:go_necrotic_cell_death	48	-0.090279	-0.0044277	0.13307	0.75125	0.950116	0.68637	0.917322
GO_bp:go_negative_regulation_of_b_cell_proliferation	GO_bp:go_negative_regulation...49	16	-0.17234	-0.004884	0.25391	0.75135	0.950116	0.83815	0.949036
GO_bp:go_negative_regulation_of_muscle_adaptation	GO_bp:go_negative_regulation...441	11	-0.19137	-0.0044973	0.28197	0.75133	0.950116
GO_bp:go_regulation_of_dna_dependent_dna_replication_initiation	GO_bp:go_regulation_of_dna_d...5	6	-0.25957	-0.0045056	0.38237	0.75137	0.950116
GO_bp:go_sensory_perception_of_sour_taste	GO_bp:go_sensory_perception_...7	4	-0.32865	-0.0046582	0.48393	0.75147	0.950116
GO_mf:go_c_palmitoyltransferase_activity	GO_mf:go_c_palmitoyltransfer...	5	-0.32114	-0.0050888	0.47284	0.75148	0.950116
GO_mf:go_bh3_domain_binding	GO_mf:go_bh3_domain_binding	5	-0.27905	-0.004422	0.41048	0.75169	0.950304
GO_mf:go_haptoglobin_binding	GO_mf:go_haptoglobin_binding	10	-0.26243	-0.0058803	0.3859	0.75176	0.950315
Curated_gene_sets:sasai_resistance_to_neoplastic_transfromation	Curated_gene_sets:sasai_resi...	50	-0.097092	-0.0048598	0.14264	0.75196	0.95049	0.4894	0.885442
Curated_gene_sets:kondo_ezh2_targets	Curated_gene_sets:kondo_ezh2...	228	-0.044908	-0.0047785	0.065946	0.75205	0.950526	0.31771	0.846172
Curated_gene_sets:begum_targets_of_pax3_foxo1_fusion_dn	Curated_gene_sets:begum_targ...2	44	-0.10092	-0.0047395	0.14809	0.75222	0.950546	0.61806	0.904063
Curated_gene_sets:chemnitz_response_to_prostaglandin_e2_dn	Curated_gene_sets:chemnitz_r...1	364	-0.033448	-0.0044814	0.048539	0.75461	0.950546	0.55624	0.895987
Curated_gene_sets:chemnitz_response_to_prostaglandin_e2_up	Curated_gene_sets:chemnitz_r...2	140	-0.052794	-0.0044117	0.076531	0.75485	0.950546	0.85592	0.953865
Curated_gene_sets:coulouarn_temporal_tgfb1_signature_up	Curated_gene_sets:coulouarn_...2	110	-0.062388	-0.0046248	0.090975	0.75357	0.950546	0.73252	0.925398
Curated_gene_sets:graham_normal_quiescent_vs_normal_dividing_up	Curated_gene_sets:graham_nor...2	61	-0.085983	-0.0047523	0.12568	0.75306	0.950546	0.5307	0.892455
Curated_gene_sets:kim_glis2_targets_up	Curated_gene_sets:kim_glis2_...2	79	-0.07828	-0.0049215	0.11446	0.75299	0.950546	0.8326	0.947664
Curated_gene_sets:maloney_response_to_17aag_up	Curated_gene_sets:maloney_re...2	40	-0.09536	-0.0042703	0.13876	0.75402	0.950546	0.81127	0.943426
Curated_gene_sets:marzec_il2_signaling_up	Curated_gene_sets:marzec_il2...2	114	-0.060532	-0.0045676	0.08832	0.75344	0.950546	0.22129	0.815557
Curated_gene_sets:okumura_inflammatory_response_lps	Curated_gene_sets:okumura_in...	177	-0.048147	-0.0045197	0.070559	0.75249	0.950546	0.8682	0.95827
Curated_gene_sets:reactome_activation_of_trka_receptors	Curated_gene_sets:reactome_a...50	6	-0.27047	-0.0046949	0.39373	0.75393	0.950546
Curated_gene_sets:reactome_integration_of_provirus	Curated_gene_sets:reactome_i...23	9	-0.22138	-0.004706	0.3216	0.75438	0.950546	0.8457	0.951213
Curated_gene_sets:reactome_synaptic_adhesion_like_molecules	Curated_gene_sets:reactome_s...139	21	-0.14576	-0.0047318	0.21319	0.75292	0.950546
Curated_gene_sets:smid_breast_cancer_erbb2_up	Curated_gene_sets:smid_breas...4	139	-0.056559	-0.0047096	0.082944	0.75234	0.950546	0.69329	0.919463
Curated_gene_sets:zhong_secretome_of_lung_cancer_and_macrophage	Curated_gene_sets:zhong_secr...3	74	-0.075796	-0.0046126	0.11086	0.75292	0.950546	0.16252	0.780028
GO_bp:go_branch_elongation_involved_in_mammary_gland_duct_branching	GO_bp:go_branch_elongation_i...1	6	-0.31823	-0.0055239	0.46122	0.75489	0.950546
GO_bp:go_cellular_response_to_vitamin	GO_bp:go_cellular_response_t...121	30	-0.13312	-0.0051639	0.19365	0.75409	0.950546	0.17021	0.782369
GO_bp:go_cranial_nerve_morphogenesis	GO_bp:go_cranial_nerve_morph...	28	-0.13788	-0.0051675	0.20111	0.75351	0.950546	0.18167	0.79378
GO_bp:go_diterpenoid_biosynthetic_process	GO_bp:go_diterpenoid_biosynt...	5	-0.29346	-0.0046503	0.4288	0.75313	0.950546
GO_bp:go_dna_methylation_or_demethylation	GO_bp:go_dna_methylation_or_...	88	-0.069441	-0.0046067	0.10092	0.75429	0.950546	0.48004	0.882879
GO_bp:go_glutamate_biosynthetic_process	GO_bp:go_glutamate_biosynthe...	6	-0.25009	-0.0043412	0.36642	0.75254	0.950546
GO_bp:go_glycolipid_transport	GO_bp:go_glycolipid_transport	5	-0.26684	-0.0042285	0.38857	0.75387	0.950546
GO_bp:go_neuron_fate_specification	GO_bp:go_neuron_fate_specifi...	34	-0.12618	-0.0052101	0.18392	0.75365	0.950546	0.44261	0.8756
GO_bp:go_positive_regulation_of_calcineurin_mediated_signaling	GO_bp:go_positive_regulation...78	17	-0.16453	-0.0048061	0.23893	0.75446	0.950546
GO_bp:go_positive_regulation_of_phagocytosis	GO_bp:go_positive_regulation...620	64	-0.085299	-0.0048287	0.12364	0.75487	0.950546	0.42012	0.865059
GO_bp:go_receptor_guanylyl_cyclase_signaling_pathway	GO_bp:go_receptor_guanylyl_c...	11	-0.19013	-0.0044681	0.27709	0.75369	0.950546
GO_bp:go_regulation_of_amino_acid_import_across_plasma_membrane	GO_bp:go_regulation_of_amino...1	8	-0.24529	-0.0049163	0.35783	0.75348	0.950546
GO_bp:go_regulation_of_er_associated_ubiquitin_dependent_protein_catabolic_process	GO_bp:go_regulation_of_er_as...	9	-0.23259	-0.0049444	0.34125	0.75224	0.950546
GO_bp:go_regulation_of_inner_ear_auditory_receptor_cell_differentiation	GO_bp:go_regulation_of_inner...	8	-0.26231	-0.0052575	0.38315	0.75321	0.950546
GO_bp:go_regulation_of_lipid_transport	GO_bp:go_regulation_of_lipid...7	106	-0.065165	-0.0047425	0.094457	0.75486	0.950546	0.57374	0.897351
GO_bp:go_regulation_of_lymphocyte_apoptotic_process	GO_bp:go_regulation_of_lymph...2	55	-0.084812	-0.0044518	0.12408	0.75285	0.950546	0.23364	0.820606
GO_bp:go_regulation_of_respiratory_burst	GO_bp:go_regulation_of_respi...1	14	-0.16622	-0.0044064	0.24176	0.75412	0.950546	0.054773	0.653931
GO_bp:go_response_to_uv_a	GO_bp:go_response_to_uv_a	6	-0.2911	-0.0050531	0.4262	0.7527	0.950546
GO_bp:go_self_proteolysis	GO_bp:go_self_proteolysis	6	-0.28377	-0.0049258	0.41255	0.75422	0.950546
GO_bp:go_short_chain_fatty_acid_catabolic_process	GO_bp:go_short_chain_fatty_a...1	9	-0.21642	-0.0046007	0.31423	0.7545	0.950546
GO_bp:go_small_molecule_catabolic_process	GO_bp:go_small_molecule_cata...	394	-0.032414	-0.0045148	0.047404	0.75294	0.950546	0.54592	0.895639
GO_bp:go_zinc_ion_homeostasis	GO_bp:go_zinc_ion_homeostasis	37	-0.10919	-0.0047029	0.15857	0.75445	0.950546	0.0509	0.643152
GO_cc:go_ccr4_not_core_complex	GO_cc:go_ccr4_not_core_compl...	6	-0.21757	-0.0037767	0.31626	0.75426	0.950546
GO_cc:go_transcription_factor_tfiia_complex	GO_cc:go_transcription_facto...3	5	-0.27328	-0.0043305	0.39939	0.75309	0.950546
GO_mf:go_3_hydroxyacyl_coa_dehydrogenase_activity	GO_mf:go_3_hydroxyacyl_coa_d...2	9	-0.24601	-0.0052296	0.35865	0.75361	0.950546
GO_mf:go_beta_2_microglobulin_binding	GO_mf:go_beta_2_microglobuli...	6	-0.27728	-0.0048131	0.40205	0.75479	0.950546	0.2682	0.8338
GO_mf:go_calcium_ion_transmembrane_transporter_activity	GO_mf:go_calcium_ion_transme...	135	-0.056744	-0.004657	0.083251	0.75225	0.950546	0.58207	0.897351
GO_mf:go_carbohydrate_phosphatase_activity	GO_mf:go_carbohydrate_phosph...	10	-0.20903	-0.0046839	0.30554	0.75305	0.950546	0.27124	0.834965
GO_mf:go_demethylase_activity	GO_mf:go_demethylase_activity	34	-0.10722	-0.0044273	0.15544	0.75483	0.950546	0.33074	0.851341
GO_mf:go_ligand_gated_cation_channel_activity	GO_mf:go_ligand_gated_cation...	105	-0.065509	-0.0047451	0.096035	0.75242	0.950546
GO_mf:go_oxidoreductase_activity	GO_mf:go_oxidoreductase_acti...1	717	-0.02479	-0.0046193	0.035959	0.75471	0.950546	0.9451	0.978939
GO_mf:go_pre_mrna_intronic_binding	GO_mf:go_pre_mrna_intronic_b...	9	-0.18138	-0.0038559	0.26281	0.75495	0.950546
GO_mf:go_protein_binding_involved_in_heterotypic_cell_cell_adhesion	GO_mf:go_protein_binding_inv...	13	-0.20165	-0.0051515	0.29419	0.75347	0.950546
Curated_gene_sets:reactome_receptor_type_tyrosine_protein_phosphatases	Curated_gene_sets:reactome_r...11	21	-0.16182	-0.0052532	0.23438	0.75504	0.950582
Curated_gene_sets:yamashita_liver_cancer_with_epcam_dn	Curated_gene_sets:yamashita_...3	16	-0.16535	-0.0046858	0.23933	0.75518	0.950681	0.67941	0.915671
GO_bp:go_dna_replication_initiation	GO_bp:go_dna_replication_ini...	37	-0.094624	-0.0040756	0.13679	0.75545	0.950814	0.8305	0.947288
GO_bp:go_prostanoid_metabolic_process	GO_bp:go_prostanoid_metaboli...	14	-0.17774	-0.004712	0.25697	0.75543	0.950814	0.78025	0.937008
GO_mf:go_ww_domain_binding	GO_mf:go_ww_domain_binding	31	-0.11835	-0.0046667	0.17107	0.75547	0.950814	0.46808	0.881202
Curated_gene_sets:biocarta_pml_pathway	Curated_gene_sets:biocarta_p...21	17	-0.15481	-0.0045222	0.22182	0.75739	0.950874	0.75027	0.931519
Curated_gene_sets:caffarel_response_to_thc_8hr_3_dn	Curated_gene_sets:caffarel_r...5	10	-0.18072	-0.0040495	0.25835	0.75789	0.950874	0.57901	0.897351
Curated_gene_sets:chiaretti_acute_lymphoblastic_leukemia_zap70	Curated_gene_sets:chiaretti_...1	66	-0.074502	-0.0042827	0.10631	0.75828	0.950874	0.16365	0.780028
Curated_gene_sets:ebauer_myogenic_targets_of_pax3_foxo1_fusion	Curated_gene_sets:ebauer_myo...	48	-0.10028	-0.0049184	0.14484	0.75564	0.950874	0.39913	0.860248
Curated_gene_sets:gouyer_tati_targets_dn	Curated_gene_sets:gouyer_tat...1	17	-0.15196	-0.0044388	0.21813	0.75698	0.950874	0.50617	0.887694
Curated_gene_sets:hoshida_liver_cancer_late_recurrence_up	Curated_gene_sets:hoshida_li...2	62	-0.088629	-0.0049385	0.12647	0.75828	0.950874	0.87586	0.960344
Curated_gene_sets:reactome_citric_acid_cycle_tca_cycle	Curated_gene_sets:reactome_c...59	23	-0.13429	-0.0045618	0.19177	0.7581	0.950874	0.68369	0.916991
Curated_gene_sets:reactome_gap_filling_dna_repair_synthesis_and_ligation_in_gg_ner	Curated_gene_sets:reactome_g...27	25	-0.12398	-0.0043907	0.17904	0.75566	0.950874
Curated_gene_sets:reactome_nf_kb_is_activated_and_signals_survival	Curated_gene_sets:reactome_n...44	13	-0.17433	-0.0044536	0.25056	0.75671	0.950874
Curated_gene_sets:reactome_slc_mediated_transmembrane_transport	Curated_gene_sets:reactome_s...99	251	-0.042789	-0.0047743	0.061754	0.75581	0.950874	0.42007	0.865059
GO_bp:go_cellular_hormone_metabolic_process	GO_bp:go_cellular_hormone_me...	100	-0.069079	-0.0048837	0.098884	0.75759	0.950874	0.73392	0.925878
GO_bp:go_glucose_catabolic_process	GO_bp:go_glucose_catabolic_p...	9	-0.20279	-0.0043109	0.2899	0.75789	0.950874	0.69428	0.919463
GO_bp:go_glucose_import	GO_bp:go_glucose_import	64	-0.082891	-0.0046924	0.11859	0.75772	0.950874	0.0018548	0.252814
GO_bp:go_maturation_of_lsu_rrna	GO_bp:go_maturation_of_lsu_r...1	20	-0.13548	-0.004292	0.19385	0.75768	0.950874	0.58041	0.897351
GO_bp:go_mesenchymal_epithelial_cell_signaling	GO_bp:go_mesenchymal_epithel...	8	-0.25012	-0.005013	0.35902	0.75699	0.950874
GO_bp:go_mrna_export_from_nucleus	GO_bp:go_mrna_export_from_nu...	111	-0.058197	-0.0043336	0.08327	0.75769	0.950874
GO_bp:go_negative_regulation_of_cytokine_biosynthetic_process	GO_bp:go_negative_regulation...169	30	-0.1291	-0.005008	0.18544	0.75685	0.950874	0.97031	0.98539
GO_bp:go_negative_regulation_of_skeletal_muscle_tissue_development	GO_bp:go_negative_regulation...616	12	-0.19931	-0.004892	0.2853	0.7576	0.950874	0.6125	0.904063
GO_bp:go_nucleus_localization	GO_bp:go_nucleus_localization	24	-0.12037	-0.004177	0.17243	0.75743	0.950874	0.43667	0.872172
GO_bp:go_outflow_tract_morphogenesis	GO_bp:go_outflow_tract_morph...	76	-0.083933	-0.0051762	0.11979	0.75824	0.950874	0.74522	0.929714
GO_bp:go_phosphatidylglycerol_acyl_chain_remodeling	GO_bp:go_phosphatidylglycero...1	18	-0.16139	-0.0048509	0.23274	0.75598	0.950874	0.83375	0.948005
GO_bp:go_positive_regulation_of_cell_cycle_g1_s_phase_transition	GO_bp:go_positive_regulation...115	46	-0.092979	-0.0044643	0.13363	0.75672	0.950874	0.6701	0.914531
GO_bp:go_positive_regulation_of_histone_h3_k4_methylation	GO_bp:go_positive_regulation...352	16	-0.1654	-0.0046872	0.23667	0.75767	0.950874	0.78183	0.937008
GO_bp:go_positive_regulation_of_vascular_associated_smooth_muscle_cell_apoptotic_process	GO_bp:go_positive_regulation...864	7	-0.23099	-0.0043308	0.32973	0.75821	0.950874
GO_bp:go_protein_sulfation	GO_bp:go_protein_sulfation	8	-0.21713	-0.0043518	0.30987	0.75825	0.950874
GO_bp:go_protein_targeting_to_membrane	GO_bp:go_protein_targeting_t...2	191	-0.046638	-0.0045463	0.066716	0.75773	0.950874	0.81264	0.943931
GO_bp:go_rap_protein_signal_transduction	GO_bp:go_rap_protein_signal_...	14	-0.17473	-0.0046322	0.25207	0.7559	0.950874
GO_bp:go_regulation_of_actin_filament_based_movement	GO_bp:go_regulation_of_actin...2	42	-0.10212	-0.0046857	0.1464	0.75726	0.950874	0.097645	0.725462
GO_bp:go_regulation_of_endocrine_process	GO_bp:go_regulation_of_endoc...1	44	-0.10698	-0.005024	0.15307	0.75769	0.950874	0.73824	0.927349
GO_bp:go_regulation_of_glial_cell_apoptotic_process	GO_bp:go_regulation_of_glial...1	9	-0.22659	-0.0048167	0.32344	0.7582	0.950874
GO_bp:go_regulation_of_macrophage_chemotaxis	GO_bp:go_regulation_of_macro...4	24	-0.13716	-0.0047595	0.19578	0.75821	0.950874	0.35963	0.852009
GO_bp:go_regulation_of_non_canonical_wnt_signaling_pathway	GO_bp:go_regulation_of_non_c...	22	-0.14887	-0.0049464	0.21422	0.75646	0.950874	0.74152	0.928737
GO_bp:go_regulation_of_striated_muscle_cell_differentiation	GO_bp:go_regulation_of_stria...1	97	-0.067235	-0.0046818	0.096117	0.75788	0.950874	0.28546	0.837575
GO_bp:go_rna_secondary_structure_unwinding	GO_bp:go_rna_secondary_struc...	8	-0.30041	-0.006021	0.43139	0.7569	0.950874	0.475	0.882879
GO_bp:go_segmentation	GO_bp:go_segmentation	103	-0.071645	-0.0051402	0.10296	0.75673	0.950874	0.66878	0.914447
GO_bp:go_thyroid_gland_development	GO_bp:go_thyroid_gland_devel...	24	-0.14506	-0.0050337	0.2081	0.75712	0.950874	0.18153	0.79378
GO_bp:go_trachea_cartilage_development	GO_bp:go_trachea_cartilage_d...	8	-0.24424	-0.0048953	0.35203	0.7561	0.950874
GO_bp:go_type_ii_pneumocyte_differentiation	GO_bp:go_type_ii_pneumocyte_...	5	-0.32518	-0.0051529	0.46507	0.75778	0.950874
GO_cc:go_paranodal_junction	GO_cc:go_paranodal_junction	8	-0.21528	-0.0043149	0.30838	0.75744	0.950874
GO_cc:go_ubiquitin_ligase_complex	GO_cc:go_ubiquitin_ligase_co...	282	-0.037471	-0.0044281	0.053605	0.75773	0.950874	0.80155	0.940916
GO_mf:go_2_oxoglutarate_dependent_dioxygenase_activity	GO_mf:go_2_oxoglutarate_depe...	45	-0.089869	-0.004268	0.1295	0.75615	0.950874
GO_mf:go_c2h2_zinc_finger_domain_binding	GO_mf:go_c2h2_zinc_finger_do...	14	-0.18951	-0.005024	0.27049	0.75823	0.950874	0.55159	0.895639
GO_mf:go_intramolecular_oxidoreductase_activity_interconverting_aldoses_and_ketoses	GO_mf:go_intramolecular_oxid...2	8	-0.21956	-0.0044006	0.31375	0.75797	0.950874	0.1782	0.789193
GO_mf:go_nucleoside_diphosphate_kinase_activity	GO_mf:go_nucleoside_diphosph...2	18	-0.14703	-0.0044192	0.21229	0.75571	0.950874	0.66605	0.914134
GO_mf:go_phospholipid_scramblase_activity	GO_mf:go_phospholipid_scramb...	10	-0.24753	-0.0055465	0.35669	0.75614	0.950874
GO_bp:go_pyrimidine_nucleotide_biosynthetic_process	GO_bp:go_pyrimidine_nucleoti...1	45	-0.096522	-0.0045839	0.13762	0.75846	0.951022	0.6022	0.901987
Curated_gene_sets:dazard_response_to_uv_scc_up	Curated_gene_sets:dazard_res...4	107	-0.065694	-0.0048033	0.093525	0.75879	0.951093	0.39002	0.8596
Curated_gene_sets:krige_response_to_tosedostat_6hr_dn	Curated_gene_sets:krige_resp...3	913	-0.021655	-0.0045299	0.030839	0.75871	0.951093	0.22739	0.818364
Curated_gene_sets:nuytten_nipp1_targets_dn	Curated_gene_sets:nuytten_ni...1	838	-0.023039	-0.0046265	0.032769	0.75899	0.951093	0.064696	0.677371
Curated_gene_sets:reactome_ncam_signaling_for_neurite_out_growth	Curated_gene_sets:reactome_n...8	63	-0.086937	-0.004883	0.1238	0.75872	0.951093	0.76921	0.933765
Curated_gene_sets:rickman_head_and_neck_cancer_c	Curated_gene_sets:rickman_he...3	105	-0.068675	-0.0049744	0.097669	0.75901	0.951093	0.57126	0.897351
Curated_gene_sets:yao_temporal_response_to_progesterone_cluster_10	Curated_gene_sets:yao_tempor...3	68	-0.078072	-0.0045551	0.11115	0.75879	0.951093	0.29991	0.840786
GO_bp:go_dna_ligation	GO_bp:go_dna_ligation	17	-0.15617	-0.0045619	0.22209	0.75903	0.951093	0.93714	0.977223
GO_bp:go_paraxial_mesoderm_morphogenesis	GO_bp:go_paraxial_mesoderm_m...	9	-0.24172	-0.0051385	0.34369	0.75907	0.951093
GO_mf:go_dna_binding_transcription_factor_binding	GO_mf:go_dna_binding_transcr...3	337	-0.035684	-0.0046034	0.050722	0.75913	0.951093
GO_mf:go_natural_killer_cell_lectin_like_receptor_binding	GO_mf:go_natural_killer_cell...	9	-0.29448	-0.0062599	0.41908	0.75887	0.951093
Curated_gene_sets:reactome_formation_of_senescence_associated_heterochromatin_foci_sahf	Curated_gene_sets:reactome_f...36	17	-0.18081	-0.0052814	0.25686	0.75925	0.9511
GO_bp:go_organic_acid_catabolic_process	GO_bp:go_organic_acid_catabo...	248	-0.041453	-0.0045979	0.058885	0.75927	0.9511	0.4344	0.872172
GO_bp:go_regulation_of_cardiac_muscle_cell_differentiation	GO_bp:go_regulation_of_cardi...6	35	-0.11167	-0.0046784	0.1586	0.75932	0.9511	0.35596	0.852009
GO_cc:go_motile_cilium	GO_cc:go_motile_cilium	180	-0.049292	-0.0046659	0.069957	0.75947	0.951134	0.32981	0.8511
GO_mf:go_phosphate_ion_binding	GO_mf:go_phosphate_ion_bindi...	12	-0.20839	-0.0051149	0.29581	0.75943	0.951134	0.85276	0.952669
GO_bp:go_blastocyst_growth	GO_bp:go_blastocyst_growth	18	-0.14759	-0.0044361	0.20934	0.75961	0.951232	0.49285	0.885572
Curated_gene_sets:aguirre_pancreatic_cancer_copy_number_up	Curated_gene_sets:aguirre_pa...2	294	-0.040274	-0.0048581	0.057069	0.75981	0.951363	0.026588	0.567012
GO_bp:go_positive_regulation_of_tumor_necrosis_factor_mediated_signaling_pathway	GO_bp:go_positive_regulation...850	10	-0.19702	-0.0044146	0.27898	0.75996	0.951363
GO_bp:go_sulfur_amino_acid_transport	GO_bp:go_sulfur_amino_acid_t...	7	-0.23847	-0.004471	0.33775	0.75992	0.951363
GO_mf:go_rs_domain_binding	GO_mf:go_rs_domain_binding	6	-0.23844	-0.004139	0.33771	0.75992	0.951363
Curated_gene_sets:reactome_ddx58_ifih1_mediated_induction_of_interferon_alpha_beta	Curated_gene_sets:reactome_d...6	78	-0.075992	-0.0047474	0.10737	0.76045	0.951654
GO_bp:go_negative_regulation_of_glucocorticoid_metabolic_process	GO_bp:go_negative_regulation...266	5	-0.35106	-0.005563	0.49591	0.7605	0.951654
GO_bp:go_negative_regulation_of_viral_transcription	GO_bp:go_negative_regulation...724	24	-0.14167	-0.0049161	0.20013	0.76049	0.951654	0.18861	0.797493
GO_bp:go_regulation_of_cell_communication_by_electrical_coupling_involved_in_cardiac_conduction	GO_bp:go_regulation_of_cell_...11	9	-0.25496	-0.0054199	0.36051	0.76028	0.951654
GO_bp:go_regulation_of_skeletal_muscle_contraction_by_regulation_of_release_of_sequestered_calcium_ion	GO_bp:go_regulation_of_skele...6	5	-0.3353	-0.0053133	0.47401	0.76033	0.951654
Curated_gene_sets:reactome_cytosolic_sensors_of_pathogen_associated_dna	Curated_gene_sets:reactome_c...114	62	-0.083355	-0.0046446	0.11748	0.76099	0.951856
Curated_gene_sets:reactome_hiv_elongation_arrest_and_recovery	Curated_gene_sets:reactome_h...21	33	-0.10609	-0.0043159	0.14958	0.76092	0.951856
Curated_gene_sets:reactome_homologous_dna_pairing_and_strand_exchange	Curated_gene_sets:reactome_h...24	42	-0.096318	-0.0044195	0.13573	0.76103	0.951856
Curated_gene_sets:reactome_synthesis_of_bile_acids_and_bile_salts	Curated_gene_sets:reactome_s...146	34	-0.12216	-0.0050444	0.17217	0.761	0.951856	0.68569	0.917322
GO_bp:go_nodal_signaling_pathway	GO_bp:go_nodal_signaling_pat...	16	-0.1789	-0.0050698	0.2522	0.76094	0.951856
GO_bp:go_signal_transduction_by_p53_class_mediator	GO_bp:go_signal_transduction...1	263	-0.04052	-0.0046265	0.057111	0.76099	0.951856	0.70162	0.920245
Curated_gene_sets:hernandez_aberrant_mitosis_by_docetacel_2nm_up	Curated_gene_sets:hernandez_...2	73	-0.07976	-0.0048211	0.11231	0.7612	0.951922	0.7837	0.937465
Curated_gene_sets:reactome_defective_tpr_may_confer_susceptibility_towards_thyroid_papillary_carcinoma_tpc	Curated_gene_sets:reactome_d...26	32	-0.11577	-0.0046381	0.1629	0.76137	0.951922
Curated_gene_sets:reactome_mitochondrial_fatty_acid_beta_oxidation_of_saturated_fatty_acids	Curated_gene_sets:reactome_m...64	11	-0.19756	-0.0046427	0.27798	0.76136	0.951922
GO_bp:go_cardiac_muscle_cell_myoblast_differentiation	GO_bp:go_cardiac_muscle_cell...8	11	-0.22082	-0.0051894	0.31068	0.76139	0.951922
GO_bp:go_response_to_bmp	GO_bp:go_response_to_bmp	160	-0.056099	-0.0050091	0.078927	0.76138	0.951922	0.49303	0.885572
GO_bp:go_oxygen_transport	GO_bp:go_oxygen_transport	15	-0.20219	-0.0055479	0.28435	0.76147	0.951945	0.94365	0.978848
GO_bp:go_t_cell_proliferation	GO_bp:go_t_cell_proliferation	177	-0.052735	-0.0049504	0.074131	0.76157	0.951993	0.12218	0.747827
Curated_gene_sets:acevedo_liver_cancer_with_h3k27me3_dn	Curated_gene_sets:acevedo_li...3	197	-0.049882	-0.0049375	0.070066	0.76174	0.952129	0.38825	0.8596
Curated_gene_sets:reactome_pyruvate_metabolism_and_citric_acid_tca_cycle	Curated_gene_sets:reactome_p...120	56	-0.087921	-0.0046566	0.12346	0.76181	0.95214	0.52955	0.892455
Curated_gene_sets:weston_vegfa_targets	Curated_gene_sets:weston_veg...1	98	-0.071061	-0.0049736	0.099721	0.76195	0.952238	0.12576	0.750591
Curated_gene_sets:gary_cd5_targets_dn	Curated_gene_sets:gary_cd5_t...1	431	-0.030632	-0.0044581	0.042823	0.76279	0.952289	0.59928	0.901963
Curated_gene_sets:kegg_steroid_hormone_biosynthesis	Curated_gene_sets:kegg_stero...2	55	-0.099069	-0.0052001	0.13873	0.76242	0.952289	0.938	0.977342
Curated_gene_sets:lein_cerebellum_markers	Curated_gene_sets:lein_cereb...	83	-0.075877	-0.0048892	0.10636	0.7622	0.952289	0.82536	0.94648
GO_bp:go_detection_of_calcium_ion	GO_bp:go_detection_of_calciu...	13	-0.20178	-0.0051548	0.28285	0.7622	0.952289	0.757	0.931723
GO_bp:go_glycerol_biosynthetic_process	GO_bp:go_glycerol_biosynthet...	5	-0.35936	-0.0056945	0.50267	0.76266	0.952289
GO_bp:go_male_gamete_generation	GO_bp:go_male_gamete_generat...	515	-0.029671	-0.0047102	0.041544	0.76245	0.952289	0.35323	0.852009
GO_bp:go_negative_regulation_of_glycolytic_process	GO_bp:go_negative_regulation...272	11	-0.21956	-0.0051598	0.30701	0.76274	0.952289
GO_bp:go_regulation_of_atrial_cardiac_muscle_cell_membrane_depolarization	GO_bp:go_regulation_of_atria...2	7	-0.28795	-0.0053987	0.40379	0.76211	0.952289
GO_bp:go_regulation_of_myeloid_leukocyte_mediated_immunity	GO_bp:go_regulation_of_myelo...4	52	-0.090948	-0.0046422	0.12728	0.76255	0.952289
GO_cc:go_blood_microparticle	GO_cc:go_blood_microparticle	114	-0.067015	-0.0050568	0.093706	0.76274	0.952289	0.3079	0.843091
GO_cc:go_x_chromosome	GO_cc:go_x_chromosome	8	-0.24473	-0.0049051	0.34232	0.76267	0.952289
GO_mf:go_camp_response_element_binding_protein_binding	GO_mf:go_camp_response_eleme...2	8	-0.24088	-0.0048279	0.33743	0.76234	0.952289
GO_mf:go_n_acetyllactosamine_synthase_activity	GO_mf:go_n_acetyllactosamine...	5	-0.2812	-0.0044559	0.39323	0.76272	0.952289
GO_bp:go_actin_polymerization_dependent_cell_motility	GO_bp:go_actin_polymerizatio...1	6	-0.22503	-0.0039062	0.31427	0.76302	0.952393
GO_bp:go_amp_metabolic_process	GO_bp:go_amp_metabolic_proce...	8	-0.26212	-0.0052537	0.3659	0.76312	0.952393	0.33335	0.851341
GO_bp:go_placenta_blood_vessel_development	GO_bp:go_placenta_blood_vess...	30	-0.12978	-0.0050342	0.1812	0.76307	0.952393	0.55468	0.895639
GO_mf:go_alcohol_binding	GO_mf:go_alcohol_binding	85	-0.074037	-0.0048276	0.10339	0.76302	0.952393	0.74536	0.929714
GO_mf:go_neuregulin_binding	GO_mf:go_neuregulin_binding	6	-0.29686	-0.0051529	0.41424	0.76319	0.952404
Curated_gene_sets:brachat_response_to_methotrexate_dn	Curated_gene_sets:brachat_re...4	24	-0.15244	-0.0052899	0.21148	0.7645	0.952432	0.5302	0.892455
Curated_gene_sets:chicas_rb1_targets_low_serum	Curated_gene_sets:chicas_rb1...3	95	-0.067014	-0.0046184	0.093397	0.76347	0.952432	0.32035	0.848049
Curated_gene_sets:lee_liver_cancer_survival_up	Curated_gene_sets:lee_liver_...17	181	-0.048402	-0.0045943	0.067207	0.76429	0.952432	0.75866	0.931723
Curated_gene_sets:reactome_bile_acid_and_bile_salt_metabolism	Curated_gene_sets:reactome_b...17	43	-0.11116	-0.0051607	0.15485	0.76357	0.952432	0.82274	0.94589
Curated_gene_sets:reactome_met_activates_ptpn11	Curated_gene_sets:reactome_m...20	5	-0.30055	-0.0047626	0.41689	0.76452	0.952432
Curated_gene_sets:reactome_notch3_activation_and_transmission_of_signal_to_the_nucleus	Curated_gene_sets:reactome_n...60	25	-0.13494	-0.0047791	0.18772	0.76388	0.952432
Curated_gene_sets:reactome_protein_methylation	Curated_gene_sets:reactome_p...102	17	-0.14749	-0.0043082	0.20497	0.7641	0.952432
Curated_gene_sets:smid_breast_cancer_basal_up	Curated_gene_sets:smid_breas...2	633	-0.028294	-0.0049645	0.039289	0.76428	0.952432	0.78485	0.937556
GO_bp:go_appendage_development	GO_bp:go_appendage_developme...	176	-0.0553	-0.0051767	0.077062	0.7635	0.952432	0.39882	0.860248
GO_bp:go_branching_involved_in_prostate_gland_morphogenesis	GO_bp:go_branching_involved_...4	12	-0.23137	-0.0056789	0.32131	0.76426	0.952432
GO_bp:go_dermatan_sulfate_biosynthetic_process	GO_bp:go_dermatan_sulfate_bi...	12	-0.19949	-0.0048964	0.27661	0.7646	0.952432
GO_bp:go_detection_of_chemical_stimulus_involved_in_sensory_perception_of_taste	GO_bp:go_detection_of_chemic...	45	-0.11848	-0.0056268	0.16418	0.76474	0.952432	0.20539	0.805156
GO_bp:go_norepinephrine_biosynthetic_process	GO_bp:go_norepinephrine_bios...	6	-0.31205	-0.0054167	0.43352	0.76417	0.952432
GO_bp:go_phosphatidylcholine_metabolic_process	GO_bp:go_phosphatidylcholine...4	41	-0.11343	-0.0051427	0.15746	0.76436	0.952432	0.44363	0.8756
GO_bp:go_protein_dna_complex_subunit_organization	GO_bp:go_protein_dna_complex...2	257	-0.041515	-0.0046865	0.057834	0.76356	0.952432	0.16173	0.780028
GO_bp:go_pseudouridine_synthesis	GO_bp:go_pseudouridine_synth...	17	-0.14227	-0.0041558	0.1978	0.76401	0.952432	0.015574	0.515151
GO_bp:go_regulation_of_arachidonic_acid_secretion	GO_bp:go_regulation_of_arach...	8	-0.25627	-0.0051363	0.35599	0.76419	0.952432
GO_bp:go_regulation_of_b_cell_receptor_signaling_pathway	GO_bp:go_regulation_of_b_cel...6	27	-0.12105	-0.0044549	0.16861	0.7636	0.952432	0.61621	0.904063
GO_bp:go_regulation_of_resting_membrane_potential	GO_bp:go_regulation_of_resti...	8	-0.22747	-0.004559	0.31649	0.76384	0.952432
GO_bp:go_sertoli_cell_development	GO_bp:go_sertoli_cell_develo...	14	-0.21171	-0.0056125	0.29336	0.76475	0.952432	0.93312	0.976197
GO_cc:go_dna_replication_preinitiation_complex	GO_cc:go_dna_replication_pre...	5	-0.24303	-0.0038511	0.33697	0.76461	0.952432
GO_cc:go_rough_endoplasmic_reticulum	GO_cc:go_rough_endoplasmic_r...1	85	-0.070602	-0.0046036	0.097834	0.76474	0.952432	0.091097	0.721672
GO_cc:go_u12_type_spliceosomal_complex	GO_cc:go_u12_type_spliceosom...	26	-0.10577	-0.0038198	0.14719	0.76379	0.952432	0.6191	0.904063
GO_mf:go_acyl_coa_oxidase_activity	GO_mf:go_acyl_coa_oxidase_ac...	6	-0.24624	-0.0042743	0.34323	0.76344	0.952432
GO_mf:go_cysteine_type_endopeptidase_regulator_activity_involved_in_apoptotic_process	GO_mf:go_cysteine_type_endop...7	40	-0.11269	-0.0050463	0.15685	0.76376	0.952432	0.38193	0.85749
GO_bp:go_biotin_metabolic_process	GO_bp:go_biotin_metabolic_pr...	9	-0.20732	-0.0044071	0.28704	0.76493	0.952489	0.29114	0.838608
GO_bp:go_negative_regulation_of_b_cell_mediated_immunity	GO_bp:go_negative_regulation...48	11	-0.22659	-0.0053248	0.3137	0.76494	0.952489
GO_mf:go_extracellular_ligand_gated_ion_channel_activity	GO_mf:go_extracellular_ligan...	74	-0.087229	-0.0053084	0.12074	0.76498	0.952489	0.96553	0.98325
Curated_gene_sets:worschech_tumor_rejection_dn	Curated_gene_sets:worschech_...3	12	-0.16797	-0.0041228	0.23215	0.76532	0.952759	0.27006	0.83438
GO_bp:go_positive_regulation_of_chondrocyte_differentiation	GO_bp:go_positive_regulation...167	20	-0.16026	-0.0050771	0.22154	0.76528	0.952759	0.47512	0.882879
Curated_gene_sets:reactome_intra_golgi_traffic	Curated_gene_sets:reactome_i...61	44	-0.1013	-0.0047573	0.13987	0.76555	0.952892
GO_bp:go_planar_cell_polarity_pathway_involved_in_axis_elongation	GO_bp:go_planar_cell_polarit...	6	-0.31378	-0.0054466	0.43331	0.7655	0.952892
Curated_gene_sets:mcbryan_pubertal_breast_4_5wk_up	Curated_gene_sets:mcbryan_pu...4	256	-0.045566	-0.0051339	0.062814	0.7659	0.952941	0.16427	0.780044
GO_bp:go_histone_h3_k9_dimethylation	GO_bp:go_histone_h3_k9_dimet...	7	-0.22295	-0.0041799	0.3072	0.76599	0.952941
GO_bp:go_long_chain_fatty_acyl_coa_metabolic_process	GO_bp:go_long_chain_fatty_ac...8	5	-0.34859	-0.0055239	0.4806	0.76587	0.952941
GO_bp:go_regulation_of_bmp_signaling_pathway	GO_bp:go_regulation_of_bmp_s...	84	-0.080035	-0.005188	0.11037	0.76582	0.952941	0.15737	0.776388
GO_bp:go_regulation_of_vasoconstriction	GO_bp:go_regulation_of_vasoc...	57	-0.10114	-0.0054041	0.13948	0.76579	0.952941	0.9312	0.976132
GO_bp:go_roundabout_signaling_pathway	GO_bp:go_roundabout_signalin...	7	-0.29357	-0.005504	0.40503	0.76571	0.952941	0.99381	0.997274
GO_cc:go_nuclear_lamina	GO_cc:go_nuclear_lamina	9	-0.23757	-0.0050503	0.32732	0.76602	0.952941
GO_bp:go_inner_cell_mass_cell_proliferation	GO_bp:go_inner_cell_mass_cel...2	13	-0.1759	-0.0044935	0.24207	0.76627	0.953006	0.18322	0.79378
GO_bp:go_positive_regulation_of_cell_cycle_phase_transition	GO_bp:go_positive_regulation...117	93	-0.067144	-0.0045786	0.092362	0.76637	0.953006	0.66718	0.914447
GO_bp:go_positive_regulation_of_odontogenesis	GO_bp:go_positive_regulation...593	12	-0.2078	-0.0051003	0.286	0.76624	0.953006
GO_bp:go_regulation_of_chromosome_separation	GO_bp:go_regulation_of_chrom...7	61	-0.086754	-0.004795	0.11941	0.76623	0.953006
GO_mf:go_cgmp_binding	GO_mf:go_cgmp_binding	15	-0.17798	-0.0048837	0.24482	0.76638	0.953006	0.36513	0.853925
Curated_gene_sets:bruneau_heart_great_vessels_and_valvulogenesis	Curated_gene_sets:bruneau_he...	8	-0.25768	-0.0051646	0.35419	0.76654	0.953066	0.47919	0.882879
Curated_gene_sets:burton_adipogenesis_2	Curated_gene_sets:burton_adi...5	66	-0.088109	-0.0050648	0.12091	0.76691	0.953066	0.55262	0.895639
Curated_gene_sets:kegg_adipocytokine_signaling_pathway	Curated_gene_sets:kegg_adipo...	67	-0.085675	-0.004962	0.11756	0.76692	0.953066	0.88702	0.963613
Curated_gene_sets:reactome_coenzyme_a_biosynthesis	Curated_gene_sets:reactome_c...70	8	-0.21809	-0.0043712	0.29927	0.76692	0.953066
GO_bp:go_chemokine_c_x_c_motif_ligand_2_production	GO_bp:go_chemokine_c_x_c_mot...	12	-0.18174	-0.0044607	0.24976	0.76659	0.953066
GO_cc:go_box_c_d_snornp_complex	GO_cc:go_box_c_d_snornp_comp...	7	-0.22561	-0.0042299	0.30965	0.76687	0.953066
GO_mf:go_2_acylglycerol_o_acyltransferase_activity	GO_mf:go_2_acylglycerol_o_ac...	6	-0.32773	-0.0056889	0.44976	0.7669	0.953066
GO_mf:go_iron_ion_binding	GO_mf:go_iron_ion_binding	146	-0.061123	-0.0052153	0.083901	0.76685	0.953066	0.70081	0.920181
Curated_gene_sets:vantveer_breast_cancer_esr1_dn	Curated_gene_sets:vantveer_b...3	267	-0.043089	-0.0049566	0.059092	0.76705	0.953151	0.64344	0.909576
GO_bp:go_antigen_processing_and_presentation_of_endogenous_peptide_antigen_via_mhc_class_i_via_er_pathway	GO_bp:go_antigen_processing_...5	6	-0.34605	-0.0060069	0.47315	0.76772	0.953461
GO_bp:go_biological_adhesion	GO_bp:go_biological_adhesion	1379	-0.02047	-0.0051977	0.027959	0.76795	0.953461	0.085696	0.717787
GO_bp:go_intestinal_absorption	GO_bp:go_intestinal_absorpti...	35	-0.11845	-0.0049623	0.16185	0.76786	0.953461	0.92212	0.97346
GO_bp:go_mrna_transcription	GO_bp:go_mrna_transcription	25	-0.12037	-0.0042629	0.16444	0.76791	0.953461	0.3811	0.85749
GO_bp:go_negative_regulation_of_cellular_extravasation	GO_bp:go_negative_regulation...130	8	-0.25144	-0.0050394	0.34322	0.76809	0.953461
GO_bp:go_positive_regulation_of_lipoprotein_particle_clearance	GO_bp:go_positive_regulation...455	5	-0.29395	-0.0046581	0.40223	0.76755	0.953461
GO_bp:go_positive_regulation_of_p38mapk_cascade	GO_bp:go_positive_regulation...609	26	-0.14533	-0.0052486	0.19856	0.76788	0.953461	0.29098	0.838608
GO_bp:go_regulation_of_circadian_sleep_wake_cycle	GO_bp:go_regulation_of_circa...2	20	-0.15114	-0.0047881	0.20678	0.76758	0.953461	0.68106	0.916449
GO_cc:go_golgi_cis_cisterna	GO_cc:go_golgi_cis_cisterna	22	-0.1559	-0.00518	0.2128	0.7681	0.953461
GO_mf:go_acetylgalactosaminyltransferase_activity	GO_mf:go_acetylgalactosaminy...	45	-0.10529	-0.0050004	0.14418	0.76738	0.953461	0.91686	0.971324
GO_mf:go_c_c_chemokine_binding	GO_mf:go_c_c_chemokine_bindi...	24	-0.15289	-0.0053054	0.20883	0.76796	0.953461
GO_mf:go_glutathione_disulfide_oxidoreductase_activity	GO_mf:go_glutathione_disulfi...	7	-0.25566	-0.0047933	0.34977	0.76759	0.953461
GO_mf:go_ubiquitin_like_protein_ligase_activity	GO_mf:go_ubiquitin_like_prot...4	221	-0.045138	-0.0047294	0.061634	0.76802	0.953461	0.36545	0.853925
Curated_gene_sets:croonquist_nras_vs_stromal_stimulation_up	Curated_gene_sets:croonquist...6	38	-0.10823	-0.0047243	0.14726	0.76883	0.953474	0.70632	0.920589
Curated_gene_sets:faelt_b_cll_with_vh3_21_dn	Curated_gene_sets:faelt_b_cl...1	49	-0.10048	-0.0049788	0.13665	0.76891	0.953474	0.58282	0.897443
Curated_gene_sets:meissner_brain_hcp_with_h3k4me2_and_h3k27me3	Curated_gene_sets:meissner_b...4	57	-0.095025	-0.0050775	0.1292	0.76897	0.953474	0.97338	0.987147
Curated_gene_sets:mikkelsen_mcv6_icp_with_h3k27me3	Curated_gene_sets:mikkelsen_...19	74	-0.085475	-0.0052017	0.11609	0.76922	0.953474	0.81731	0.944561
Curated_gene_sets:pid_hnf3b_pathway	Curated_gene_sets:pid_hnf3b_...	45	-0.10651	-0.0050582	0.14461	0.76928	0.953474	0.28084	0.836941
Curated_gene_sets:whiteside_cisplatin_resistance_dn	Curated_gene_sets:whiteside_...1	13	-0.18242	-0.0046601	0.24793	0.76905	0.953474	0.51297	0.88941
Curated_gene_sets:zhu_skil_targets_up	Curated_gene_sets:zhu_skil_t...2	20	-0.17341	-0.0054937	0.2358	0.76895	0.953474	0.35764	0.852009
GO_bp:go_cd4_positive_cd25_positive_alpha_beta_regulatory_t_cell_differentiation	GO_bp:go_cd4_positive_cd25_p...	5	-0.2899	-0.0045939	0.39478	0.76862	0.953474
GO_bp:go_diapedesis	GO_bp:go_diapedesis	5	-0.3388	-0.0053688	0.46017	0.76921	0.953474
GO_bp:go_heterotypic_cell_cell_adhesion	GO_bp:go_heterotypic_cell_ce...	61	-0.096373	-0.0053266	0.1311	0.76886	0.953474	0.56377	0.897277
GO_bp:go_maintenance_of_cell_number	GO_bp:go_maintenance_of_cell...1	157	-0.055758	-0.0049322	0.075955	0.76855	0.953474	0.34005	0.852009
GO_bp:go_positive_regulation_of_erad_pathway	GO_bp:go_positive_regulation...265	15	-0.17079	-0.0046865	0.23277	0.76844	0.953474	0.61628	0.904063
GO_bp:go_positive_regulation_of_gastro_intestinal_system_smooth_muscle_contraction	GO_bp:go_positive_regulation...303	6	-0.26884	-0.0046667	0.36591	0.76874	0.953474
GO_bp:go_regulation_of_long_term_synaptic_depression	GO_bp:go_regulation_of_long_...3	14	-0.22067	-0.00585	0.30105	0.76822	0.953474
GO_bp:go_transposition	GO_bp:go_transposition	28	-0.14131	-0.0052961	0.1922	0.7689	0.953474
GO_mf:go_calcium_dependent_phospholipid_binding	GO_mf:go_calcium_dependent_p...2	51	-0.10123	-0.0051174	0.13756	0.7691	0.953474	0.44808	0.878174
GO_mf:go_nadh_dehydrogenase_activity	GO_mf:go_nadh_dehydrogenase_...	42	-0.10639	-0.0048815	0.1445	0.76921	0.953474
GO_mf:go_sterol_transporter_activity	GO_mf:go_sterol_transporter_...	34	-0.1244	-0.0051369	0.16969	0.76826	0.953474	0.20029	0.801502
GO_mf:go_symporter_activity	GO_mf:go_symporter_activity	144	-0.060793	-0.0051517	0.082692	0.76888	0.953474	0.42288	0.865084
Curated_gene_sets:mootha_voxphos	Curated_gene_sets:mootha_vox...	91	-0.070491	-0.004755	0.095665	0.76939	0.953534	0.6572	0.91252
Curated_gene_sets:biocarta_vip_pathway	Curated_gene_sets:biocarta_v...3	26	-0.14749	-0.0053267	0.20001	0.76956	0.953559	0.9379	0.97726
Curated_gene_sets:reactome_hs_gag_biosynthesis	Curated_gene_sets:reactome_h...29	31	-0.14209	-0.0056029	0.19256	0.76972	0.953559	0.70271	0.920384
Curated_gene_sets:reactome_recognition_of_dna_damage_by_pcna_containing_replication_complex	Curated_gene_sets:reactome_r...12	30	-0.1115	-0.004325	0.15114	0.76965	0.953559
Curated_gene_sets:tonks_targets_of_runx1_runx1t1_fusion_hsc_up	Curated_gene_sets:tonks_targ...6	182	-0.052164	-0.0049649	0.070678	0.76975	0.953559	0.55921	0.896842
GO_bp:go_regulation_of_systemic_arterial_blood_pressure_by_circulatory_renin_angiotensin	GO_bp:go_regulation_of_syste...3	20	-0.17811	-0.0056428	0.2413	0.76978	0.953559	0.83149	0.947288
GO_mf:go_sterol_binding	GO_mf:go_sterol_binding	56	-0.095271	-0.0050459	0.12908	0.76976	0.953559	0.65164	0.912377
Curated_gene_sets:reactome_mineralocorticoid_biosynthesis	Curated_gene_sets:reactome_m...56	6	-0.28482	-0.004944	0.38477	0.77042	0.954136
GO_bp:go_negative_regulation_of_defense_response_to_bacterium	GO_bp:go_negative_regulation...181	6	-0.25002	-0.0043399	0.33774	0.77043	0.954136
GO_bp:go_response_to_acetylcholine	GO_bp:go_response_to_acetylc...	28	-0.135	-0.0050595	0.18244	0.77034	0.954136	0.50038	0.887501
GO_bp:go_plasma_membrane_repair	GO_bp:go_plasma_membrane_rep...	8	-0.21106	-0.0042301	0.28481	0.77066	0.954317
GO_mf:go_protein_membrane_anchor	GO_mf:go_protein_membrane_an...	13	-0.18151	-0.0046369	0.24489	0.7707	0.954317
Curated_gene_sets:verhaak_aml_with_npm1_mutated_up	Curated_gene_sets:verhaak_am...2	186	-0.05546	-0.0053358	0.074785	0.77083	0.95435	0.50872	0.888113
GO_bp:go_negative_regulation_of_cation_channel_activity	GO_bp:go_negative_regulation...87	41	-0.11378	-0.0051583	0.15341	0.77085	0.95435	0.24466	0.825377
Curated_gene_sets:astier_integrin_signaling	Curated_gene_sets:astier_int...	54	-0.096823	-0.005036	0.12872	0.77402	0.954534	0.39113	0.8596
Curated_gene_sets:browne_hcmv_infection_48hr_dn	Curated_gene_sets:browne_hcm...21	467	-0.032876	-0.0049759	0.043925	0.7729	0.954534	0.39912	0.860248
Curated_gene_sets:cairo_hepatoblastoma_dn	Curated_gene_sets:cairo_hepa...3	261	-0.045015	-0.0051204	0.060167	0.77281	0.954534	0.39256	0.8596
Curated_gene_sets:chen_neuroblastoma_copy_number_gains	Curated_gene_sets:chen_neuro...	50	-0.11714	-0.0058634	0.15641	0.77304	0.954534	0.34606	0.852009
Curated_gene_sets:cheng_imprinted_by_estradiol	Curated_gene_sets:cheng_impr...	109	-0.071325	-0.0052633	0.095769	0.77179	0.954534	0.69849	0.91972
Curated_gene_sets:demagalhaes_aging_dn	Curated_gene_sets:demagalhae...1	16	-0.15692	-0.0044471	0.20998	0.77256	0.954534	0.43043	0.87029
Curated_gene_sets:gargalovic_response_to_oxidized_phospholipids_blue_dn	Curated_gene_sets:gargalovic...3	61	-0.09534	-0.0052695	0.12735	0.77296	0.954534	0.74789	0.9301
Curated_gene_sets:gavin_foxp3_targets_cluster_p6	Curated_gene_sets:gavin_foxp...4	90	-0.074669	-0.0050093	0.099811	0.7728	0.954534	0.20924	0.806658
Curated_gene_sets:gazda_diamond_blackfan_anemia_myeloid_up	Curated_gene_sets:gazda_diam...4	30	-0.12052	-0.0046751	0.16106	0.77285	0.954534	0.89487	0.964876
Curated_gene_sets:hernandez_aberrant_mitosis_by_docetacel_2nm_dn	Curated_gene_sets:hernandez_...1	22	-0.15833	-0.0052606	0.21126	0.7732	0.954534	0.47032	0.881856
Curated_gene_sets:ivanova_hematopoiesis_intermediate_progenitor	Curated_gene_sets:ivanova_he...2	129	-0.059355	-0.0047625	0.078928	0.77397	0.954534	0.94988	0.979098
Curated_gene_sets:kim_pten_targets_up	Curated_gene_sets:kim_pten_t...2	18	-0.18715	-0.005625	0.2492	0.77367	0.954534	0.67504	0.915582
Curated_gene_sets:nakamura_cancer_microenvironment_dn	Curated_gene_sets:nakamura_c...1	45	-0.10328	-0.0049051	0.13749	0.77374	0.954534	0.16342	0.780028
Curated_gene_sets:reactome_digestion_of_dietary_carbohydrate	Curated_gene_sets:reactome_d...46	9	-0.23192	-0.0049302	0.30927	0.77334	0.954534	0.45661	0.878866
Curated_gene_sets:reactome_diseases_associated_with_surfactant_metabolism	Curated_gene_sets:reactome_d...54	10	-0.26506	-0.0059393	0.35605	0.77169	0.954534
Curated_gene_sets:reactome_grb7_events_in_erbb2_signaling	Curated_gene_sets:reactome_g...70	5	-0.29654	-0.0046991	0.39884	0.77141	0.954534
Curated_gene_sets:rutella_response_to_csf2rb_and_il4_up	Curated_gene_sets:rutella_re...2	337	-0.039476	-0.0050926	0.052786	0.77272	0.954534	0.4542	0.878433
Curated_gene_sets:tonks_targets_of_runx1_runx1t1_fusion_granulocyte_dn	Curated_gene_sets:tonks_targ...3	18	-0.16934	-0.0050899	0.22638	0.77279	0.954534	0.86786	0.95827
Curated_gene_sets:traynor_rett_syndrom_up	Curated_gene_sets:traynor_re...2	40	-0.1284	-0.00575	0.17242	0.77178	0.954534	0.94455	0.978866
GO_bp:go_embryonic_cranial_skeleton_morphogenesis	GO_bp:go_embryonic_cranial_s...	46	-0.11263	-0.0054081	0.15078	0.77247	0.954534	0.90195	0.966855
GO_bp:go_folic_acid_transport	GO_bp:go_folic_acid_transport	8	-0.27063	-0.0054241	0.36211	0.77258	0.954534
GO_bp:go_glycosylation	GO_bp:go_glycosylation	262	-0.043744	-0.0049853	0.058795	0.77156	0.954534	0.74629	0.929992
GO_bp:go_lateral_ventricle_development	GO_bp:go_lateral_ventricle_d...	13	-0.20069	-0.005127	0.26703	0.77384	0.954534	0.741	0.928663
GO_bp:go_leukocyte_homeostasis	GO_bp:go_leukocyte_homeostas...	86	-0.078383	-0.0051408	0.10445	0.77349	0.954534	0.94477	0.978866
GO_bp:go_negative_regulation_of_complement_activation	GO_bp:go_negative_regulation...163	8	-0.25826	-0.0051762	0.34756	0.77127	0.954534
GO_bp:go_neurological_system_process_involved_in_regulation_of_systemic_arterial_blood_pressure	GO_bp:go_neurological_system...	12	-0.20113	-0.0049366	0.26899	0.77268	0.954534	0.34479	0.852009
GO_bp:go_peptide_cross_linking	GO_bp:go_peptide_cross_linki...1	59	-0.11374	-0.0061829	0.15319	0.7711	0.954534	0.34934	0.852009
GO_bp:go_polyphosphate_catabolic_process	GO_bp:go_polyphosphate_catab...	5	-0.31956	-0.0050638	0.42543	0.77371	0.954534
GO_bp:go_positive_regulation_of_collagen_biosynthetic_process	GO_bp:go_positive_regulation...180	24	-0.16269	-0.0056454	0.21752	0.77274	0.954534
GO_bp:go_positive_regulation_of_heart_rate	GO_bp:go_positive_regulation...340	24	-0.15723	-0.0054561	0.2113	0.77159	0.954534	0.14268	0.760854
GO_bp:go_protein_k29_linked_ubiquitination	GO_bp:go_protein_k29_linked_...2	6	-0.23285	-0.0040418	0.31198	0.77227	0.954534
GO_bp:go_regulation_of_biomineral_tissue_development	GO_bp:go_regulation_of_biomi...	87	-0.078483	-0.005177	0.10452	0.77363	0.954534	0.35041	0.852009
GO_bp:go_regulation_of_cardiac_muscle_cell_action_potential_involved_in_regulation_of_contraction	GO_bp:go_regulation_of_cardi...5	8	-0.20522	-0.0041132	0.2749	0.77232	0.954534
GO_bp:go_regulation_of_heart_induction	GO_bp:go_regulation_of_heart...2	6	-0.30588	-0.0053095	0.40736	0.77364	0.954534
GO_bp:go_regulation_of_serine_type_peptidase_activity	GO_bp:go_regulation_of_serin...	8	-0.30271	-0.006067	0.4053	0.77243	0.954534	0.46535	0.880153
GO_bp:go_regulation_of_vitamin_metabolic_process	GO_bp:go_regulation_of_vitam...3	13	-0.18917	-0.0048326	0.25367	0.77208	0.954534	0.79876	0.940736
GO_bp:go_response_to_nitric_oxide	GO_bp:go_response_to_nitric_...	20	-0.16249	-0.0051478	0.21625	0.77379	0.954534	0.70319	0.920404
GO_bp:go_ribosome_disassembly	GO_bp:go_ribosome_disassembly	8	-0.256	-0.0051308	0.34333	0.77205	0.954534
GO_bp:go_rna_modification	GO_bp:go_rna_modification	160	-0.053345	-0.0047632	0.071347	0.77267	0.954534	0.41484	0.864278
GO_bp:go_rrna_3_end_processing	GO_bp:go_rrna_3_end_processi...	9	-0.22256	-0.0047312	0.29955	0.77125	0.954534	0.50435	0.887694
GO_bp:go_t_helper_1_cell_cytokine_production	GO_bp:go_t_helper_1_cell_cyt...	7	-0.28345	-0.0053143	0.37884	0.77282	0.954534
GO_bp:go_terpenoid_biosynthetic_process	GO_bp:go_terpenoid_biosynthe...	10	-0.23872	-0.0053492	0.31764	0.77384	0.954534
GO_cc:go_ribosomal_subunit	GO_cc:go_ribosomal_subunit	186	-0.049536	-0.0047658	0.065899	0.77388	0.954534	0.69136	0.919235
GO_mf:go_dna_directed_dna_polymerase_activity	GO_mf:go_dna_directed_dna_po...	25	-0.1322	-0.0046819	0.17575	0.77403	0.954534	0.99883	0.999675
GO_mf:go_endopeptidase_regulator_activity	GO_mf:go_endopeptidase_regul...	176	-0.059571	-0.0055765	0.080105	0.77146	0.954534
GO_mf:go_exopolyphosphatase_activity	GO_mf:go_exopolyphosphatase_...	5	-0.31956	-0.0050638	0.42543	0.77371	0.954534
GO_mf:go_intracellular_ligand_gated_ion_channel_activity	GO_mf:go_intracellular_ligan...	34	-0.12708	-0.0052475	0.17019	0.77238	0.954534	0.94244	0.978673
GO_mf:go_lys48_specific_deubiquitinase_activity	GO_mf:go_lys48_specific_deub...	14	-0.19154	-0.0050776	0.2553	0.77344	0.954534
GO_mf:go_repressing_transcription_factor_binding	GO_mf:go_repressing_transcri...	70	-0.086359	-0.005112	0.11581	0.77207	0.954534	0.33918	0.852009
GO_mf:go_voltage_gated_potassium_channel_activity	GO_mf:go_voltage_gated_potas...1	84	-0.080914	-0.005245	0.10755	0.77408	0.954534	0.70363	0.920457
GO_bp:go_mucopolysaccharide_metabolic_process	GO_bp:go_mucopolysaccharide_...	20	-0.16627	-0.0052677	0.22088	0.7742	0.954606	0.81487	0.943931
Curated_gene_sets:chen_etv5_targets_testis	Curated_gene_sets:chen_etv5_...2	23	-0.1452	-0.0049327	0.19279	0.77432	0.954678	0.45644	0.878866
GO_cc:go_transcription_factor_tfiid_complex	GO_cc:go_transcription_facto...4	37	-0.10341	-0.0044542	0.13723	0.77444	0.95475	0.51208	0.888618
Curated_gene_sets:hesson_tumor_suppressor_cluster_3p21_3	Curated_gene_sets:hesson_tum...	8	-0.18995	-0.0038071	0.25171	0.77476	0.954765	0.94909	0.979098
Curated_gene_sets:valk_aml_with_t_8_21_translocation	Curated_gene_sets:valk_aml_w...5	5	-0.35593	-0.0056401	0.4717	0.77474	0.954765	0.80912	0.942366
GO_bp:go_anterior_posterior_pattern_specification	GO_bp:go_anterior_posterior_...3	211	-0.056911	-0.005828	0.075438	0.77469	0.954765	0.56642	0.897351
GO_bp:go_positive_regulation_of_dna_recombination	GO_bp:go_positive_regulation...229	41	-0.10938	-0.0049587	0.14509	0.77453	0.954765	0.86562	0.958247
GO_bp:go_renin_secretion_into_blood_stream	GO_bp:go_renin_secretion_int...	6	-0.34632	-0.0060116	0.45927	0.77459	0.954765
GO_bp:go_membrane_biogenesis	GO_bp:go_membrane_biogenesis	34	-0.12106	-0.0049987	0.16035	0.77486	0.954812	0.076009	0.696106
Curated_gene_sets:landemaine_lung_metastasis	Curated_gene_sets:landemaine...	21	-0.15818	-0.0051348	0.20925	0.77515	0.954954	0.55771	0.896088
Curated_gene_sets:tuomisto_tumor_suppression_by_col13a1_dn	Curated_gene_sets:tuomisto_t...1	17	-0.19149	-0.0055934	0.2533	0.77516	0.954954	0.47494	0.882879
GO_bp:go_isotype_switching_to_iga_isotypes	GO_bp:go_isotype_switching_t...1	7	-0.29124	-0.0054603	0.38534	0.77511	0.954954
GO_mf:go_steroid_hormone_receptor_activity	GO_mf:go_steroid_hormone_rec...1	55	-0.098113	-0.00515	0.12975	0.77523	0.954964	0.61802	0.904063
GO_bp:go_negative_regulation_of_leukocyte_migration	GO_bp:go_negative_regulation...367	44	-0.11437	-0.0053709	0.15116	0.77535	0.955036	0.82858	0.947215
GO_bp:go_noradrenergic_neuron_differentiation	GO_bp:go_noradrenergic_neuro...	7	-0.32038	-0.0060066	0.42329	0.77544	0.955071
Curated_gene_sets:huper_breast_basal_vs_luminal_up	Curated_gene_sets:huper_brea...2	53	-0.10624	-0.0054744	0.13998	0.77606	0.955231	0.63279	0.905893
Curated_gene_sets:mullighan_npm1_mutated_signature_1_up	Curated_gene_sets:mullighan_...6	256	-0.04583	-0.0051636	0.060334	0.77625	0.955231	0.39366	0.8596
Curated_gene_sets:reactome_triglyceride_metabolism	Curated_gene_sets:reactome_t...113	37	-0.1191	-0.0051298	0.15705	0.77588	0.955231
Curated_gene_sets:roeth_tert_targets_up	Curated_gene_sets:roeth_tert...2	14	-0.21042	-0.0055781	0.27774	0.77565	0.955231	0.62676	0.905299
GO_bp:go_autonomic_nervous_system_development	GO_bp:go_autonomic_nervous_s...	46	-0.11492	-0.0055178	0.15148	0.77597	0.955231	0.67017	0.914531
GO_bp:go_glutamate_catabolic_process	GO_bp:go_glutamate_catabolic...	8	-0.23547	-0.0047193	0.30992	0.7763	0.955231
GO_bp:go_histone_h3_k9_acetylation	GO_bp:go_histone_h3_k9_acety...	12	-0.19424	-0.0047675	0.25564	0.77631	0.955231
GO_bp:go_mismatch_repair	GO_bp:go_mismatch_repair	34	-0.11308	-0.0046693	0.14919	0.77576	0.955231	0.9583	0.981056
GO_bp:go_positive_regulation_of_heart_contraction	GO_bp:go_positive_regulation...337	36	-0.13145	-0.0055851	0.1732	0.77607	0.955231	0.10611	0.739928
GO_bp:go_pseudopodium_organization	GO_bp:go_pseudopodium_organi...	15	-0.18438	-0.0050592	0.24301	0.77599	0.955231
GO_cc:go_axonemal_microtubule	GO_cc:go_axonemal_microtubule	8	-0.24132	-0.0048367	0.31785	0.77614	0.955231
GO_mf:go_laminin_1_binding	GO_mf:go_laminin_1_binding	6	-0.35008	-0.0060768	0.46131	0.77604	0.955231
Curated_gene_sets:graham_cml_dividing_vs_normal_dividing_dn	Curated_gene_sets:graham_cml...1	10	-0.24555	-0.0055021	0.3227	0.77664	0.955485	0.5974	0.901623
Curated_gene_sets:hoque_methylated_in_cancer	Curated_gene_sets:hoque_meth...	55	-0.10328	-0.0054209	0.13557	0.7769	0.955485	0.99309	0.996928
Curated_gene_sets:reactome_hdr_through_single_strand_annealing_ssa	Curated_gene_sets:reactome_h...9	37	-0.10963	-0.0047218	0.14401	0.77673	0.955485
GO_bp:go_endothelial_cell_activation	GO_bp:go_endothelial_cell_ac...	10	-0.23663	-0.0053022	0.31049	0.777	0.955485
GO_bp:go_metanephric_collecting_duct_development	GO_bp:go_metanephric_collect...	9	-0.24668	-0.005244	0.32376	0.77694	0.955485
GO_cc:go_anchored_component_of_presynaptic_membrane	GO_cc:go_anchored_component_...5	9	-0.25592	-0.0054402	0.3364	0.77659	0.955485
GO_mf:go_glucose_binding	GO_mf:go_glucose_binding	11	-0.19623	-0.0046115	0.25748	0.77701	0.955485	0.74054	0.928486
GO_mf:go_myosin_v_binding	GO_mf:go_myosin_v_binding	17	-0.17625	-0.0051482	0.23146	0.77681	0.955485	0.62179	0.904063
GO_bp:go_negative_regulation_of_reactive_oxygen_species_metabolic_process	GO_bp:go_negative_regulation...571	27	-0.13293	-0.0048921	0.17428	0.77718	0.955618	0.41507	0.864278
Curated_gene_sets:bosco_interferon_induced_antiviral_module	Curated_gene_sets:bosco_inte...	75	-0.081634	-0.0050013	0.10678	0.77771	0.955749	0.46805	0.881202
Curated_gene_sets:galluzzi_prevent_mitochondial_permeabilization	Curated_gene_sets:galluzzi_p...2	23	-0.15196	-0.0051624	0.19878	0.7777	0.955749	0.55674	0.895987
Curated_gene_sets:hatada_methylated_in_lung_cancer_dn	Curated_gene_sets:hatada_met...1	31	-0.13625	-0.0053723	0.17817	0.77777	0.955749	0.57113	0.897351
GO_bp:go_activation_of_transmembrane_receptor_protein_tyrosine_kinase_activity	GO_bp:go_activation_of_trans...	13	-0.19699	-0.0050324	0.25784	0.77756	0.955749	0.2456	0.826833
GO_bp:go_fatty_acid_transmembrane_transport	GO_bp:go_fatty_acid_transmem...	18	-0.17257	-0.0051867	0.22585	0.77758	0.955749
GO_bp:go_negative_regulation_of_mrna_3_end_processing	GO_bp:go_negative_regulation...435	9	-0.21559	-0.004583	0.28192	0.77778	0.955749
GO_bp:go_regulation_of_morphogenesis_of_a_branching_structure	GO_bp:go_regulation_of_morph...1	56	-0.10528	-0.0055761	0.13783	0.77752	0.955749	0.33007	0.851255
GO_cc:go_nonhomologous_end_joining_complex	GO_cc:go_nonhomologous_end_j...	9	-0.25794	-0.0054832	0.33785	0.77741	0.955749
Curated_gene_sets:grade_colon_vs_rectal_cancer_up	Curated_gene_sets:grade_colo...4	38	-0.12089	-0.0052767	0.15803	0.77786	0.955771	0.93282	0.976171
Curated_gene_sets:biocarta_no1_pathway	Curated_gene_sets:biocarta_n...8	28	-0.15834	-0.0059342	0.20692	0.77793	0.955781	0.84926	0.952255
Curated_gene_sets:ohm_embryonic_carcinoma_up	Curated_gene_sets:ohm_embryo...2	6	-0.28454	-0.0049392	0.37127	0.77827	0.955853	0.57949	0.897351
Curated_gene_sets:reactome_chondroitin_sulfate_dermatan_sulfate_metabolism	Curated_gene_sets:reactome_c...50	51	-0.10371	-0.0052426	0.13524	0.77841	0.955853	0.59212	0.900053
Curated_gene_sets:weber_methylated_hcp_in_fibroblast_dn	Curated_gene_sets:weber_meth...1	40	-0.1183	-0.0052974	0.15448	0.77808	0.955853	0.59567	0.901207
Curated_gene_sets:weber_methylated_lcp_in_fibroblast_up	Curated_gene_sets:weber_meth...10	13	-0.1934	-0.0049407	0.25232	0.77831	0.955853	0.0042833	0.347755
GO_bp:go_negative_regulation_of_nf_kappab_transcription_factor_activity	GO_bp:go_negative_regulation...474	80	-0.080373	-0.0050848	0.10485	0.77832	0.955853	0.55274	0.895639
GO_bp:go_positive_regulation_of_astrocyte_differentiation	GO_bp:go_positive_regulation...46	16	-0.18616	-0.0052756	0.24295	0.77823	0.955853	0.53925	0.895178
GO_bp:go_smooth_muscle_cell_chemotaxis	GO_bp:go_smooth_muscle_cell_...2	8	-0.28219	-0.0056558	0.36798	0.77842	0.955853
Curated_gene_sets:reactome_bicarbonate_transporters	Curated_gene_sets:reactome_b...16	10	-0.2152	-0.0048221	0.28053	0.77849	0.955863
Curated_gene_sets:biocarta_lectin_pathway	Curated_gene_sets:biocarta_l...3	12	-0.22001	-0.0054	0.28658	0.77867	0.95593	0.41713	0.864278
GO_bp:go_negative_regulation_of_oligodendrocyte_differentiation	GO_bp:go_negative_regulation...487	12	-0.24193	-0.0059381	0.31517	0.77863	0.95593	0.092286	0.723523
GO_mf:go_histone_lysine_n_methyltransferase_activity	GO_mf:go_histone_lysine_n_me...	44	-0.10593	-0.0049746	0.13794	0.77873	0.95593	0.72494	0.923324
GO_mf:go_antioxidant_activity	GO_mf:go_antioxidant_activity	85	-0.081006	-0.005282	0.10537	0.77898	0.956161
GO_bp:go_vascular_smooth_muscle_cell_differentiation	GO_bp:go_vascular_smooth_mus...2	25	-0.14859	-0.0052623	0.19319	0.77909	0.95622	0.17589	0.788541
Curated_gene_sets:chesler_brain_qtl_cis	Curated_gene_sets:chesler_br...5	70	-0.085482	-0.0050601	0.11056	0.78029	0.9563	0.32611	0.849034
Curated_gene_sets:johnstone_parvb_targets_2_up	Curated_gene_sets:johnstone_...4	140	-0.059886	-0.0050044	0.077556	0.77999	0.9563	0.03124	0.592899
Curated_gene_sets:kumar_pathogen_load_by_macrophages	Curated_gene_sets:kumar_path...	269	-0.043821	-0.0050595	0.056587	0.78065	0.9563	0.64515	0.910373
Curated_gene_sets:milicic_familial_adenomatous_polyposis_dn	Curated_gene_sets:milicic_fa...1	9	-0.26382	-0.0056082	0.34134	0.7802	0.9563	0.9685	0.984585
Curated_gene_sets:pid_integrin1_pathway	Curated_gene_sets:pid_integr...1	66	-0.10068	-0.0057876	0.12995	0.78076	0.9563	0.46846	0.881393
Curated_gene_sets:qi_plasmacytoma_dn	Curated_gene_sets:qi_plasmac...1	97	-0.070748	-0.0049265	0.091724	0.77974	0.9563	0.77168	0.934314
Curated_gene_sets:reactome_jnk_c_jun_kinases_phosphorylation_and_activation_mediated_by_activated_human_tak1	Curated_gene_sets:reactome_j...1	22	-0.15902	-0.0052836	0.20658	0.77928	0.9563	0.12835	0.751038
Curated_gene_sets:reactome_notch2_activation_and_transmission_of_signal_to_the_nucleus	Curated_gene_sets:reactome_n...58	22	-0.15692	-0.0052136	0.20275	0.78052	0.9563
Curated_gene_sets:reactome_tnfr1_induced_nfkappab_signaling_pathway	Curated_gene_sets:reactome_t...38	30	-0.12564	-0.0048739	0.16267	0.78005	0.9563
Curated_gene_sets:theilgaard_neutrophil_at_skin_wound_up	Curated_gene_sets:theilgaard...2	76	-0.086335	-0.0053243	0.11177	0.78008	0.9563	0.56536	0.897351
Curated_gene_sets:tomlins_prostate_cancer_up	Curated_gene_sets:tomlins_pr...2	40	-0.11415	-0.0051119	0.14755	0.78043	0.9563	0.27179	0.83545
GO_bp:go_amine_biosynthetic_process	GO_bp:go_amine_biosynthetic_...	23	-0.15013	-0.0051002	0.19437	0.78006	0.9563	0.80087	0.940916
GO_bp:go_cartilage_morphogenesis	GO_bp:go_cartilage_morphogen...	29	-0.14672	-0.005596	0.18967	0.7804	0.9563	0.70307	0.920404
GO_bp:go_chemosensory_behavior	GO_bp:go_chemosensory_behavi...	17	-0.18651	-0.0054481	0.24086	0.78064	0.9563	0.83178	0.947416
GO_bp:go_chromatin_silencing_at_telomere	GO_bp:go_chromatin_silencing...2	8	-0.22724	-0.0045545	0.29441	0.77989	0.9563
GO_bp:go_detection_of_visible_light	GO_bp:go_detection_of_visibl...	62	-0.092094	-0.0051315	0.11909	0.78033	0.9563	0.9428	0.97874
GO_bp:go_histone_h3_s10_phosphorylation	GO_bp:go_histone_h3_s10_phos...	5	-0.28296	-0.0044838	0.36707	0.7796	0.9563
GO_bp:go_metanephros_morphogenesis	GO_bp:go_metanephros_morphog...	33	-0.14465	-0.0058846	0.18706	0.78032	0.9563	0.75468	0.931723
GO_bp:go_negative_regulation_of_mast_cell_degranulation	GO_bp:go_negative_regulation...401	6	-0.28847	-0.0050073	0.3724	0.78071	0.9563
GO_bp:go_purine_containing_compound_salvage	GO_bp:go_purine_containing_c...4	15	-0.19387	-0.0053198	0.25113	0.77994	0.9563	0.52423	0.891677
GO_bp:go_regulation_of_kidney_development	GO_bp:go_regulation_of_kidne...	55	-0.1101	-0.0057791	0.14233	0.78039	0.9563	0.54875	0.895639
GO_bp:go_regulation_of_release_of_sequestered_calcium_ion_into_cytosol	GO_bp:go_regulation_of_relea...2	78	-0.085886	-0.0053656	0.11088	0.7807	0.9563	0.82845	0.947168
GO_bp:go_response_to_camp	GO_bp:go_response_to_camp	101	-0.073379	-0.0052134	0.094846	0.78043	0.9563	0.74335	0.928737
GO_bp:go_trna_aminoacylation_for_mitochondrial_protein_translation	GO_bp:go_trna_aminoacylation...	7	-0.26929	-0.0050487	0.34913	0.77973	0.9563
GO_cc:go_chromaffin_granule_membrane	GO_cc:go_chromaffin_granule_...	6	-0.29118	-0.0050543	0.37706	0.78	0.9563
GO_cc:go_phagolysosome	GO_cc:go_phagolysosome	5	-0.30401	-0.0048175	0.39239	0.78076	0.9563
Curated_gene_sets:gutierrez_multiple_myeloma_up	Curated_gene_sets:gutierrez_...3	34	-0.13491	-0.0055706	0.17391	0.78104	0.956426	0.75858	0.931723
Curated_gene_sets:reactome_sumoylation_of_ubiquitinylation_proteins	Curated_gene_sets:reactome_s...136	39	-0.11387	-0.0050351	0.14675	0.78111	0.956426
GO_bp:go_negative_regulation_of_bile_acid_metabolic_process	GO_bp:go_negative_regulation...53	4	-0.4127	-0.0058495	0.53192	0.78108	0.956426
GO_bp:go_vesicle_targeting_to_from_or_within_golgi	GO_bp:go_vesicle_targeting_t...	73	-0.079724	-0.0048189	0.1028	0.78099	0.956426
GO_bp:go_mitochondrial_ribosome_assembly	GO_bp:go_mitochondrial_ribos...	7	-0.24971	-0.0046817	0.32143	0.78137	0.956535
GO_bp:go_negative_regulation_of_protein_modification_by_small_protein_conjugation_or_removal	GO_bp:go_negative_regulation...558	81	-0.0803	-0.0051118	0.1034	0.7813	0.956535	0.33848	0.852009
GO_bp:go_neuropeptide_signaling_pathway	GO_bp:go_neuropeptide_signal...	104	-0.08186	-0.0059013	0.1053	0.78153	0.956535	0.95737	0.981056
GO_bp:go_xenobiotic_metabolic_process	GO_bp:go_xenobiotic_metaboli...	110	-0.076053	-0.0056377	0.097824	0.78155	0.956535
GO_mf:go_core_promoter_binding	GO_mf:go_core_promoter_bindi...	53	-0.10211	-0.0052615	0.13132	0.78157	0.956535	0.46044	0.880153
GO_mf:go_epoxide_hydrolase_activity	GO_mf:go_epoxide_hydrolase_a...	6	-0.33515	-0.0058177	0.43136	0.78141	0.956535
GO_bp:go_monoubiquitinated_protein_deubiquitination	GO_bp:go_monoubiquitinated_p...	10	-0.21814	-0.0048878	0.28044	0.78166	0.95657
GO_bp:go_negative_regulation_of_receptor_biosynthetic_process	GO_bp:go_negative_regulation...573	7	-0.31261	-0.005861	0.4015	0.78189	0.956657
GO_bp:go_positive_regulation_of_epithelial_cell_proliferation_involved_in_lung_morphogenesis	GO_bp:go_positive_regulation...260	5	-0.37526	-0.0059465	0.48177	0.78198	0.956657
GO_bp:go_positive_regulation_of_smooth_muscle_cell_apoptotic_process	GO_bp:go_positive_regulation...746	15	-0.18699	-0.0051309	0.24001	0.78204	0.956657
GO_bp:go_positive_regulation_of_uterine_smooth_muscle_contraction	GO_bp:go_positive_regulation...862	7	-0.2957	-0.0055439	0.37972	0.78192	0.956657
GO_cc:go_proteasome_regulatory_particle_lid_subcomplex	GO_cc:go_proteasome_regulato...2	7	-0.2617	-0.0049064	0.33622	0.78181	0.956657
Curated_gene_sets:blalock_alzheimers_disease_incipient_up	Curated_gene_sets:blalock_al...3	384	-0.037443	-0.00515	0.048009	0.78228	0.956842	0.3804	0.85749
GO_bp:go_associative_learning	GO_bp:go_associative_learning	78	-0.085955	-0.0053698	0.11013	0.78244	0.956842	0.21379	0.81006
GO_bp:go_cellular_response_to_nitric_oxide	GO_bp:go_cellular_response_t...80	17	-0.18433	-0.0053843	0.23611	0.7825	0.956842	0.41279	0.864077
GO_bp:go_fucose_metabolic_process	GO_bp:go_fucose_metabolic_pr...	7	-0.26233	-0.0049184	0.33613	0.78243	0.956842	0.8378	0.94903
GO_mf:go_fatty_acid_binding	GO_mf:go_fatty_acid_binding	34	-0.11649	-0.0048102	0.14933	0.78233	0.956842	0.051419	0.64326
Curated_gene_sets:reactome_signaling_by_notch3	Curated_gene_sets:reactome_s...72	49	-0.10881	-0.0053916	0.13933	0.78257	0.956852	0.69149	0.919254
GO_bp:go_antigen_processing_and_presentation_endogenous_lipid_antigen_via_mhc_class_ib	GO_bp:go_antigen_processing_...2	5	-0.47596	-0.0075422	0.60913	0.7827	0.95686
GO_mf:go_lipid_antigen_binding	GO_mf:go_lipid_antigen_bindi...	5	-0.47596	-0.0075422	0.60913	0.7827	0.95686
Curated_gene_sets:doane_breast_cancer_classes_up	Curated_gene_sets:doane_brea...2	66	-0.094142	-0.0054117	0.12042	0.78282	0.956929	0.20956	0.806658
Curated_gene_sets:iizuka_liver_cancer_progression_l0_l1_up	Curated_gene_sets:iizuka_liv...7	15	-0.18175	-0.0049872	0.23243	0.78288	0.956929	0.45296	0.878433
Curated_gene_sets:murakami_uv_response_6hr_up	Curated_gene_sets:murakami_u...5	34	-0.12078	-0.0049872	0.1543	0.78312	0.957071	0.22251	0.816126
GO_mf:go_phospholipase_binding	GO_mf:go_phospholipase_bindi...	13	-0.16948	-0.0043296	0.21657	0.78306	0.957071	0.56889	0.897351
GO_cc:go_epsilon_dna_polymerase_complex	GO_cc:go_epsilon_dna_polymer...	5	-0.28884	-0.0045771	0.36887	0.7832	0.957093
Curated_gene_sets:reactome_nucleotide_like_purinergic_receptors	Curated_gene_sets:reactome_n...81	15	-0.17466	-0.0047926	0.2229	0.78336	0.957213	0.03956	0.627014
Curated_gene_sets:kyng_dna_damage_up	Curated_gene_sets:kyng_dna_d...8	207	-0.051309	-0.0052048	0.065447	0.78347	0.957272	0.096633	0.725462
GO_mf:go_lactate_dehydrogenase_activity	GO_mf:go_lactate_dehydrogena...	7	-0.34034	-0.0063808	0.43396	0.78355	0.957295
GO_bp:go_heme_biosynthetic_process	GO_bp:go_heme_biosynthetic_p...	21	-0.14919	-0.0048431	0.19016	0.78364	0.957329	0.58253	0.897443
Curated_gene_sets:reactome_metabolism_of_rna	Curated_gene_sets:reactome_m...42	670	-0.026905	-0.0048521	0.034259	0.78387	0.957534	0.79995	0.940916
GO_bp:go_positive_regulation_of_t_helper_1_type_immune_response	GO_bp:go_positive_regulation...799	20	-0.17748	-0.0056226	0.22584	0.78402	0.957615	0.89234	0.963731
GO_bp:go_regulation_of_transmembrane_receptor_protein_serine_threonine_kinase_signaling_pathway	GO_bp:go_regulation_of_trans...25	224	-0.051953	-0.0054799	0.066097	0.78406	0.957615	0.2961	0.840786
Curated_gene_sets:liang_hematopoiesis_stem_cell_number_large_vs_tiny_dn	Curated_gene_sets:liang_hema...1	42	-0.11535	-0.005293	0.1467	0.78415	0.95765	0.16812	0.782283
GO_bp:go_positive_regulation_of_complement_activation	GO_bp:go_positive_regulation...182	3	-0.46264	-0.005679	0.58804	0.78428	0.957733
Curated_gene_sets:reactome_heparan_sulfate_heparin_hs_gag_metabolism	Curated_gene_sets:reactome_h...16	56	-0.10244	-0.0054258	0.13011	0.78445	0.957865	0.644	0.909576
Curated_gene_sets:tesar_jak_targets_mouse_es_d3_dn	Curated_gene_sets:tesar_jak_...1	8	-0.28218	-0.0056556	0.35806	0.78467	0.958058	0.25717	0.828524
GO_bp:go_cellular_response_to_abiotic_stimulus	GO_bp:go_cellular_response_t...1	318	-0.04217	-0.005287	0.053418	0.78506	0.958383	0.6675	0.914447
GO_bp:go_electron_transport_chain	GO_bp:go_electron_transport_...	174	-0.055859	-0.0051995	0.070763	0.78505	0.958383	0.45215	0.878433
Curated_gene_sets:mikkelsen_ips_lcp_with_h3k27me3	Curated_gene_sets:mikkelsen_...14	10	-0.25891	-0.0058015	0.32766	0.78529	0.958513	0.79538	0.939711
GO_bp:go_regulation_of_glycogen_catabolic_process	GO_bp:go_regulation_of_glyco...1	6	-0.23234	-0.0040331	0.29407	0.78526	0.958513
GO_bp:go_regulation_of_cardiac_muscle_contraction_by_calcium_ion_signaling	GO_bp:go_regulation_of_cardi...10	25	-0.14555	-0.0051546	0.18403	0.78549	0.95853	0.86934	0.958271
GO_bp:go_regulation_of_cardiocyte_differentiation	GO_bp:go_regulation_of_cardi...16	48	-0.1103	-0.0054098	0.1395	0.78544	0.95853
GO_bp:go_regulation_of_gastric_motility	GO_bp:go_regulation_of_gastr...2	5	-0.3171	-0.0050249	0.40114	0.78538	0.95853
GO_bp:go_gastric_motility	GO_bp:go_gastric_motility	7	-0.28063	-0.0052615	0.35472	0.78557	0.958553
Curated_gene_sets:maekawa_atf2_targets	Curated_gene_sets:maekawa_at...	21	-0.17036	-0.0055303	0.21527	0.78564	0.958562	0.55114	0.895639
Curated_gene_sets:bandres_response_to_carmustin_without_mgmt_24hr_dn	Curated_gene_sets:bandres_re...5	9	-0.24165	-0.005137	0.3041	0.78659	0.958677	0.4076	0.861836
Curated_gene_sets:bertucci_invasive_carcinoma_ductal_vs_lobular_dn	Curated_gene_sets:bertucci_i...1	45	-0.12271	-0.0058279	0.15373	0.78764	0.958677	0.49365	0.885944
Curated_gene_sets:corre_multiple_myeloma_dn	Curated_gene_sets:corre_mult...1	55	-0.10805	-0.0056713	0.13522	0.78786	0.958677	0.69713	0.919463
Curated_gene_sets:dazard_uv_response_cluster_g28	Curated_gene_sets:dazard_uv_...4	20	-0.18539	-0.0058734	0.23346	0.78643	0.958677	0.81972	0.945612
Curated_gene_sets:durand_stroma_s_up	Curated_gene_sets:durand_str...2	294	-0.047399	-0.0057176	0.059376	0.78764	0.958677	0.61466	0.904063
Curated_gene_sets:finetti_breast_cancer_kinome_green	Curated_gene_sets:finetti_br...1	16	-0.18768	-0.0053187	0.23575	0.78701	0.958677	0.87623	0.960519
Curated_gene_sets:reactome_competing_endogenous_rnas_cernas_regulate_pten_translation	Curated_gene_sets:reactome_c...77	8	-0.30924	-0.0061981	0.38766	0.78748	0.958677
Curated_gene_sets:reactome_signaling_by_fgfr2_in_disease	Curated_gene_sets:reactome_s...48	43	-0.11793	-0.0054749	0.148	0.78722	0.958677
Curated_gene_sets:reactome_signaling_by_notch1_hd_domain_mutants_in_cancer	Curated_gene_sets:reactome_s...68	15	-0.1942	-0.0053287	0.24305	0.78785	0.958677
Curated_gene_sets:reactome_vasopressin_regulates_renal_water_homeostasis_via_aquaporins	Curated_gene_sets:reactome_v...2	44	-0.1185	-0.0055649	0.1484	0.78771	0.958677
Curated_gene_sets:sesto_response_to_uv_c2	Curated_gene_sets:sesto_resp...3	54	-0.10247	-0.0053298	0.12908	0.78635	0.958677	0.46537	0.880153
Curated_gene_sets:takeda_targets_of_nup98_hoxa9_fusion_10d_dn	Curated_gene_sets:takeda_tar...1	140	-0.067174	-0.0056134	0.084531	0.78659	0.958677	0.22916	0.820156
Curated_gene_sets:vantveer_breast_cancer_poor_prognosis	Curated_gene_sets:vantveer_b...7	58	-0.094746	-0.0051067	0.11945	0.78615	0.958677	0.94272	0.97874
Curated_gene_sets:zhan_multiple_myeloma_mf_dn	Curated_gene_sets:zhan_multi...14	41	-0.11984	-0.0054331	0.15035	0.78729	0.958677	0.57874	0.897351
GO_bp:go_chromosome_condensation	GO_bp:go_chromosome_condensa...	42	-0.11256	-0.0051647	0.1415	0.78682	0.958677	0.54746	0.895639
GO_bp:go_cortisol_biosynthetic_process	GO_bp:go_cortisol_biosynthet...	9	-0.21761	-0.0046259	0.27273	0.78753	0.958677
GO_bp:go_detection_of_temperature_stimulus	GO_bp:go_detection_of_temper...1	19	-0.17863	-0.005516	0.22407	0.78734	0.958677	0.5728	0.897351
GO_bp:go_endoderm_development	GO_bp:go_endoderm_development	74	-0.091043	-0.0055405	0.11452	0.78669	0.958677	0.48823	0.884962
GO_bp:go_growth_plate_cartilage_development	GO_bp:go_growth_plate_cartil...2	35	-0.13068	-0.0054746	0.16352	0.7879	0.958677	0.84901	0.952255
GO_bp:go_muscle_fiber_development	GO_bp:go_muscle_fiber_develo...	68	-0.08926	-0.0052079	0.11194	0.78739	0.958677	0.45461	0.878433
GO_bp:go_negative_regulation_of_histone_methylation	GO_bp:go_negative_regulation...295	21	-0.15069	-0.0048918	0.18865	0.78779	0.958677	0.5274	0.892349
GO_bp:go_neuron_remodeling	GO_bp:go_neuron_remodeling	13	-0.2333	-0.00596	0.29383	0.7864	0.958677
GO_bp:go_nucleosome_positioning	GO_bp:go_nucleosome_position...	15	-0.19739	-0.0054164	0.24815	0.78682	0.958677
GO_bp:go_polyamine_transport	GO_bp:go_polyamine_transport	7	-0.22881	-0.0042898	0.28844	0.78618	0.958677
GO_bp:go_positive_regulation_of_mitotic_nuclear_division	GO_bp:go_positive_regulation...515	54	-0.10325	-0.0053702	0.12928	0.78774	0.958677	0.56174	0.896881
GO_bp:go_regulation_of_chromosome_segregation	GO_bp:go_regulation_of_chrom...6	100	-0.075244	-0.0053195	0.094769	0.78639	0.958677	0.69409	0.919463
GO_bp:go_regulation_of_heart_growth	GO_bp:go_regulation_of_heart...1	63	-0.096498	-0.00542	0.12121	0.78702	0.958677	0.10121	0.728802
GO_bp:go_sulfide_oxidation	GO_bp:go_sulfide_oxidation	6	-0.25955	-0.0045053	0.32766	0.78585	0.958677
GO_bp:go_sulfur_amino_acid_metabolic_process	GO_bp:go_sulfur_amino_acid_m...	17	-0.18139	-0.0052984	0.22848	0.78636	0.958677	0.86827	0.95827
GO_cc:go_ribose_phosphate_diphosphokinase_complex	GO_cc:go_ribose_phosphate_di...	5	-0.37151	-0.0058871	0.4654	0.78764	0.958677
GO_cc:go_risc_loading_complex	GO_cc:go_risc_loading_complex	9	-0.30753	-0.0065373	0.38662	0.78681	0.958677
GO_mf:go_alpha_1_3_fucosyltransferase_activity	GO_mf:go_alpha_1_3_fucosyltr...	8	-0.30247	-0.0060622	0.38099	0.78637	0.958677
GO_mf:go_cadmium_ion_binding	GO_mf:go_cadmium_ion_binding	5	-0.34655	-0.0054916	0.43583	0.78674	0.958677
GO_mf:go_lrr_domain_binding	GO_mf:go_lrr_domain_binding	17	-0.1699	-0.0049628	0.21429	0.78606	0.958677	0.55174	0.895639
GO_mf:go_ribose_phosphate_diphosphokinase_activity	GO_mf:go_ribose_phosphate_di...	5	-0.37151	-0.0058871	0.4654	0.78764	0.958677
Curated_gene_sets:boyault_liver_cancer_subclass_g12_dn	Curated_gene_sets:boyault_li...3	15	-0.18966	-0.0052042	0.23682	0.78839	0.958821	0.91178	0.969102
Curated_gene_sets:mikkelsen_pluripotent_state_up	Curated_gene_sets:mikkelsen_...37	10	-0.21438	-0.0048036	0.26801	0.78811	0.958821	0.84399	0.950989
Curated_gene_sets:reactome_dna_replication_initiation	Curated_gene_sets:reactome_d...75	8	-0.22644	-0.0045385	0.28283	0.78832	0.958821
GO_bp:go_establishment_of_golgi_localization	GO_bp:go_establishment_of_go...	8	-0.28381	-0.0056883	0.35452	0.78829	0.958821
GO_mf:go_alcohol_dehydrogenase_nadpplus_activity	GO_mf:go_alcohol_dehydrogena...3	21	-0.18513	-0.0060099	0.23117	0.78839	0.958821
GO_mf:go_chemokine_binding	GO_mf:go_chemokine_binding	33	-0.14399	-0.0058578	0.17988	0.78828	0.958821	0.80166	0.940916
Curated_gene_sets:lee_differentiating_t_lymphocyte	Curated_gene_sets:lee_differ...	188	-0.055707	-0.005388	0.06942	0.78885	0.959004	0.072691	0.691278
Curated_gene_sets:reactome_foxo_mediated_transcription_of_cell_death_genes	Curated_gene_sets:reactome_f...46	16	-0.19894	-0.0056377	0.24804	0.78873	0.959004
Curated_gene_sets:reactome_microrna_mirna_biogenesis	Curated_gene_sets:reactome_m...55	24	-0.1546	-0.0053649	0.19277	0.78872	0.959004	0.036745	0.613677
GO_bp:go_negative_regulation_of_peptidyl_serine_phosphorylation	GO_bp:go_negative_regulation...510	25	-0.16705	-0.0059163	0.20819	0.78884	0.959004	0.52483	0.891792
GO_bp:go_regulation_of_vascular_endothelial_growth_factor_receptor_signaling_pathway	GO_bp:go_regulation_of_vascu...1	33	-0.13558	-0.0055155	0.16897	0.78883	0.959004	0.78254	0.937008
Curated_gene_sets:choi_atl_acute_stage	Curated_gene_sets:choi_atl_a...	5	-0.41124	-0.0065166	0.51183	0.78914	0.959055	0.905	0.967257
Curated_gene_sets:korkola_embryonic_carcinoma_vs_seminoma_dn	Curated_gene_sets:korkola_em...4	23	-0.15716	-0.0053389	0.19565	0.78909	0.959055	0.75979	0.93191
GO_bp:go_cd4_positive_alpha_beta_t_cell_cytokine_production	GO_bp:go_cd4_positive_alpha_...2	20	-0.18216	-0.0057709	0.22676	0.7891	0.959055
GO_bp:go_regulation_of_proton_transport	GO_bp:go_regulation_of_proto...	18	-0.1813	-0.0054493	0.22569	0.78911	0.959055	0.80296	0.940954
Curated_gene_sets:baus_tff2_targets_up	Curated_gene_sets:baus_tff2_...2	31	-0.13374	-0.0052737	0.16628	0.7894	0.959269	0.72887	0.9243
GO_bp:go_glutamine_family_amino_acid_catabolic_process	GO_bp:go_glutamine_family_am...2	27	-0.14314	-0.005268	0.17792	0.78944	0.959269	0.78852	0.938547
Curated_gene_sets:kim_wt1_targets_dn	Curated_gene_sets:kim_wt1_ta...5	463	-0.034772	-0.0052409	0.043158	0.78978	0.959457	0.090196	0.721155
Curated_gene_sets:lee_liver_cancer_myc_dn	Curated_gene_sets:lee_liver_...10	63	-0.10385	-0.0058329	0.12894	0.78971	0.959457	0.72238	0.923104
GO_bp:go_protein_kinase_c_signaling	GO_bp:go_protein_kinase_c_si...	27	-0.14734	-0.0054227	0.18293	0.78972	0.959457	0.094508	0.725462
Curated_gene_sets:reactome_sulfide_oxidation_to_sulfate	Curated_gene_sets:reactome_s...120	7	-0.24881	-0.0046649	0.30854	0.78999	0.959486
Curated_gene_sets:reactome_ticam1_dependent_activation_of_irf3_irf7	Curated_gene_sets:reactome_t...30	12	-0.21833	-0.0053589	0.27078	0.78996	0.959486
GO_bp:go_cranial_nerve_development	GO_bp:go_cranial_nerve_devel...	49	-0.12098	-0.0059947	0.15008	0.7899	0.959486	0.07876	0.704789
Curated_gene_sets:reactome_intrinsic_pathway_of_fibrin_clot_formation	Curated_gene_sets:reactome_i...65	22	-0.15816	-0.0052548	0.19604	0.7901	0.959544
Curated_gene_sets:reactome_tp53_regulates_transcription_of_genes_involved_in_cytochrome_c_release	Curated_gene_sets:reactome_t...55	20	-0.17128	-0.0054263	0.21212	0.7903	0.959574
GO_mf:go_nadplus_kinase_activity	GO_mf:go_nadplus_kinase_acti...	16	-0.16437	-0.004658	0.20355	0.79031	0.959574
GO_mf:go_peptide_antigen_binding	GO_mf:go_peptide_antigen_bin...	22	-0.20164	-0.0066996	0.24981	0.79022	0.959574	0.15302	0.774023
GO_bp:go_positive_regulation_of_viral_process	GO_bp:go_positive_regulation...880	102	-0.072911	-0.0052056	0.090206	0.79053	0.959615	0.24903	0.827288
GO_mf:go_insulin_like_growth_factor_receptor_binding	GO_mf:go_insulin_like_growth...4	16	-0.20179	-0.0057184	0.24967	0.79052	0.959615	0.68038	0.916032
GO_mf:go_superoxide_generating_nadph_oxidase_activity	GO_mf:go_superoxide_generati...2	10	-0.23709	-0.0053125	0.29334	0.79052	0.959615	0.35294	0.852009
Curated_gene_sets:biocarta_ck1_pathway	Curated_gene_sets:biocarta_c...23	15	-0.21283	-0.0058401	0.26141	0.79222	0.959646	0.4099	0.862815
Curated_gene_sets:hernandez_mitotic_arrest_by_docetaxel_2_up	Curated_gene_sets:hernandez_...8	61	-0.09826	-0.0054309	0.12104	0.79154	0.959646	0.53179	0.892455
Curated_gene_sets:lindgren_bladder_cancer_cluster_2a_up	Curated_gene_sets:lindgren_b...4	8	-0.24816	-0.0049738	0.30491	0.79214	0.959646	0.31133	0.843091
Curated_gene_sets:liu_vav3_prostate_carcinogenesis_dn	Curated_gene_sets:liu_vav3_p...1	17	-0.18521	-0.00541	0.22803	0.79165	0.959646	0.10194	0.730037
Curated_gene_sets:mootha_glycolysis	Curated_gene_sets:mootha_gly...2	21	-0.14764	-0.0047926	0.18158	0.79191	0.959646	0.32986	0.8511
Curated_gene_sets:reactome_extracellular_matrix_organization	Curated_gene_sets:reactome_e...47	297	-0.047321	-0.0057367	0.058211	0.79186	0.959646	0.98796	0.993557
Curated_gene_sets:reactome_pentose_phosphate_pathway	Curated_gene_sets:reactome_p...14	16	-0.19822	-0.0056172	0.24497	0.79078	0.959646
Curated_gene_sets:reactome_tp53_regulates_transcription_of_death_receptors_and_ligands	Curated_gene_sets:reactome_t...53	12	-0.22887	-0.0056174	0.28209	0.79141	0.959646
Curated_gene_sets:ross_aml_with_cbfb_myh11_fusion	Curated_gene_sets:ross_aml_w...2	51	-0.11477	-0.0058016	0.14112	0.79197	0.959646	0.51983	0.890977
Curated_gene_sets:sarrio_epithelial_mesenchymal_transition_up	Curated_gene_sets:sarrio_epi...2	181	-0.054101	-0.0051352	0.066632	0.79158	0.959646	0.68871	0.918016
Curated_gene_sets:schaeffer_sox9_targets_in_prostate_development_up	Curated_gene_sets:schaeffer_...19	21	-0.18325	-0.0059487	0.22586	0.79141	0.959646	0.43612	0.872172
Curated_gene_sets:shipp_dlbcl_cured_vs_fatal_dn	Curated_gene_sets:shipp_dlbc...1	43	-0.10948	-0.0050826	0.13456	0.79206	0.959646	0.65129	0.912269
Curated_gene_sets:whitfield_cell_cycle_m_g1	Curated_gene_sets:whitfield_...5	126	-0.067135	-0.0053242	0.082538	0.792	0.959646	0.28281	0.837575
GO_bp:go_axon_ensheathment_in_central_nervous_system	GO_bp:go_axon_ensheathment_i...	20	-0.1626	-0.0051514	0.19978	0.79215	0.959646	0.65537	0.91252
GO_bp:go_cgmp_catabolic_process	GO_bp:go_cgmp_catabolic_proc...	5	-0.36197	-0.0057359	0.4448	0.79211	0.959646
GO_bp:go_eosinophil_migration	GO_bp:go_eosinophil_migration	24	-0.17307	-0.0060057	0.21271	0.79207	0.959646
GO_bp:go_l_serine_biosynthetic_process	GO_bp:go_l_serine_biosynthet...	7	-0.26509	-0.00497	0.32586	0.79203	0.959646
GO_bp:go_low_density_lipoprotein_particle_clearance	GO_bp:go_low_density_lipopro...1	35	-0.13054	-0.0054689	0.16082	0.79152	0.959646	0.57233	0.897351
GO_bp:go_meiotic_cell_cycle_phase_transition	GO_bp:go_meiotic_cell_cycle_...2	8	-0.24413	-0.0048929	0.29976	0.79229	0.959646
GO_bp:go_natural_killer_cell_mediated_immunity	GO_bp:go_natural_killer_cell...8	65	-0.098493	-0.0056189	0.1215	0.79121	0.959646	0.68151	0.916535
GO_bp:go_negative_regulation_of_proteasomal_protein_catabolic_process	GO_bp:go_negative_regulation...534	51	-0.10433	-0.005274	0.12837	0.79182	0.959646
GO_bp:go_negative_regulation_of_smooth_muscle_contraction	GO_bp:go_negative_regulation...626	16	-0.20702	-0.0058669	0.25485	0.7917	0.959646	0.65444	0.91252
GO_bp:go_positive_regulation_of_cholesterol_efflux	GO_bp:go_positive_regulation...164	16	-0.2003	-0.0056764	0.24638	0.79188	0.959646	0.27594	0.836941
GO_bp:go_urea_transport	GO_bp:go_urea_transport	7	-0.33195	-0.0062236	0.40766	0.79225	0.959646
GO_cc:go_arp2_3_protein_complex	GO_cc:go_arp2_3_protein_comp...	11	-0.20318	-0.0047747	0.25001	0.79179	0.959646	0.15343	0.774023
GO_cc:go_proteasome_core_complex_beta_subunit_complex	GO_cc:go_proteasome_core_com...3	11	-0.2228	-0.0052358	0.27484	0.79121	0.959646
GO_mf:go_carbon_carbon_lyase_activity	GO_mf:go_carbon_carbon_lyase...	49	-0.1035	-0.0051287	0.12714	0.79219	0.959646	0.38719	0.8596
GO_mf:go_cell_adhesion_molecule_binding	GO_mf:go_cell_adhesion_molec...	485	-0.035123	-0.005415	0.043235	0.79171	0.959646	0.07995	0.710215
Curated_gene_sets:begum_targets_of_pax3_foxo1_fusion_up	Curated_gene_sets:begum_targ...3	59	-0.10704	-0.0058188	0.13119	0.79273	0.959815	0.53028	0.892455
Curated_gene_sets:reactome_inflammasomes	Curated_gene_sets:reactome_i...9	20	-0.16611	-0.0052625	0.20358	0.79273	0.959815	0.21015	0.80738
GO_bp:go_histone_h3_k4_demethylation_trimethyl_h3_k4_specific	GO_bp:go_histone_h3_k4_demet...2	4	-0.42324	-0.0059989	0.51888	0.79265	0.959815
GO_bp:go_hyaluronan_catabolic_process	GO_bp:go_hyaluronan_cataboli...	16	-0.18749	-0.0053133	0.22996	0.79255	0.959815	0.2996	0.840786
GO_bp:go_negative_regulation_of_vascular_permeability	GO_bp:go_negative_regulation...713	11	-0.24488	-0.0057549	0.30011	0.79274	0.959815
Curated_gene_sets:martens_tretinoin_response_dn	Curated_gene_sets:martens_tr...1	791	-0.02725	-0.0053229	0.033337	0.79315	0.959842	0.38114	0.85749
Curated_gene_sets:reactome_thyroxine_biosynthesis	Curated_gene_sets:reactome_t...29	10	-0.25893	-0.0058018	0.31695	0.79301	0.959842
GO_bp:go_face_morphogenesis	GO_bp:go_face_morphogenesis	31	-0.15007	-0.0059175	0.18361	0.79313	0.959842
GO_bp:go_somatostatin_receptor_signaling_pathway	GO_bp:go_somatostatin_recept...	5	-0.37998	-0.0060213	0.46458	0.79329	0.959842
GO_bp:go_ventricular_cardiac_muscle_cell_action_potential	GO_bp:go_ventricular_cardiac...1	33	-0.15077	-0.0061336	0.18469	0.79284	0.959842	0.30421	0.843091
GO_cc:go_heterotrimeric_g_protein_complex	GO_cc:go_heterotrimeric_g_pr...	29	-0.15542	-0.0059275	0.19007	0.79323	0.959842	0.23629	0.821063
GO_mf:go_oxidoreductase_activity_acting_on_nad_p_h_oxygen_as_acceptor	GO_mf:go_oxidoreductase_acti...12	15	-0.19298	-0.0052953	0.23609	0.79315	0.959842	0.91101	0.969102
GO_mf:go_somatostatin_receptor_activity	GO_mf:go_somatostatin_recept...	5	-0.37998	-0.0060213	0.46458	0.79329	0.959842
GO_mf:go_voltage_gated_sodium_channel_activity	GO_mf:go_voltage_gated_sodiu...1	19	-0.18852	-0.0058213	0.23046	0.79332	0.959842	0.29306	0.840105
GO_mf:go_death_domain_binding	GO_mf:go_death_domain_binding	10	-0.25225	-0.0056523	0.30823	0.79343	0.9599
Curated_gene_sets:scheidereit_ikk_interacting_proteins	Curated_gene_sets:scheiderei...1	54	-0.10993	-0.0057175	0.13412	0.79378	0.96022	0.61797	0.904063
GO_cc:go_male_germ_cell_nucleus	GO_cc:go_male_germ_cell_nucl...	14	-0.19809	-0.0052514	0.24162	0.79384	0.96022	0.7223	0.923104
GO_cc:go_replisome	GO_cc:go_replisome	28	-0.13867	-0.005197	0.16912	0.79388	0.96022	0.83326	0.947875
Curated_gene_sets:jeon_smad6_targets_dn	Curated_gene_sets:jeon_smad6...1	19	-0.16625	-0.0051336	0.20264	0.794	0.96029	0.55259	0.895639
Curated_gene_sets:korkola_embryonal_carcinoma_up	Curated_gene_sets:korkola_em...3	42	-0.13099	-0.0060106	0.15933	0.7945	0.960452	0.76991	0.933954
Curated_gene_sets:rodwell_aging_kidney_up	Curated_gene_sets:rodwell_ag...4	472	-0.036556	-0.0055618	0.044495	0.79433	0.960452	0.46628	0.880241
Curated_gene_sets:ruan_response_to_troglitazone_up	Curated_gene_sets:ruan_respo...6	24	-0.17034	-0.0059111	0.20745	0.79421	0.960452	0.6021	0.901964
GO_bp:go_purine_ribonucleoside_salvage	GO_bp:go_purine_ribonucleosi...	5	-0.38366	-0.0060797	0.46641	0.79463	0.960452
GO_bp:go_synapse_pruning	GO_bp:go_synapse_pruning	10	-0.29049	-0.006509	0.35322	0.79457	0.960452
GO_cc:go_cytoplasmic_side_of_endoplasmic_reticulum_membrane	GO_cc:go_cytoplasmic_side_of...1	13	-0.17789	-0.0045445	0.21642	0.79445	0.960452
GO_cc:go_endocytic_vesicle_lumen	GO_cc:go_endocytic_vesicle_l...	20	-0.17513	-0.0055483	0.21298	0.79454	0.960452	0.36022	0.852222
GO_cc:go_large_ribosomal_subunit	GO_cc:go_large_ribosomal_sub...	118	-0.067028	-0.0051452	0.081502	0.79458	0.960452	0.44376	0.8756
GO_bp:go_negative_regulation_of_protein_localization_to_cell_surface	GO_bp:go_negative_regulation...552	13	-0.21879	-0.0055892	0.26582	0.79476	0.960534
Curated_gene_sets:howlin_pubertal_mammary_gland	Curated_gene_sets:howlin_pub...	65	-0.10387	-0.0059254	0.126	0.79512	0.960594	0.41483	0.864278
Curated_gene_sets:tonks_targets_of_runx1_runx1t1_fusion_sustained_in_granulocyte_up	Curated_gene_sets:tonks_targ...11	15	-0.21616	-0.0059312	0.26228	0.79507	0.960594	0.50543	0.887694
GO_bp:go_mrna_3_end_processing_by_stem_loop_binding_and_cleavage	GO_bp:go_mrna_3_end_processi...2	5	-0.28272	-0.00448	0.34319	0.79497	0.960594
GO_bp:go_positive_regulation_of_cytoplasmic_transport	GO_bp:go_positive_regulation...202	13	-0.2036	-0.0052011	0.24699	0.79511	0.960594	0.73213	0.925398
GO_bp:go_regulation_of_cell_growth_involved_in_cardiac_muscle_cell_development	GO_bp:go_regulation_of_cell_...25	17	-0.17705	-0.0051718	0.2148	0.7951	0.960594
GO_bp:go_pyrimidine_nucleotide_salvage	GO_bp:go_pyrimidine_nucleoti...4	6	-0.33582	-0.0058292	0.40716	0.79525	0.960601
GO_cc:go_nucleolar_part	GO_cc:go_nucleolar_part	177	-0.055605	-0.0052198	0.067421	0.79524	0.960601	0.50223	0.887689
Curated_gene_sets:hirsch_cellular_transformation_signature_dn	Curated_gene_sets:hirsch_cel...1	103	-0.07513	-0.0053902	0.090963	0.79558	0.960635	0.6258	0.90501
Curated_gene_sets:reactome_rho_gtpase_cycle	Curated_gene_sets:reactome_r...88	141	-0.06755	-0.0056648	0.08176	0.79565	0.960635
Curated_gene_sets:smid_breast_cancer_relapse_in_lung_dn	Curated_gene_sets:smid_breas...17	37	-0.13166	-0.0056708	0.15948	0.79546	0.960635	0.59023	0.899636
Curated_gene_sets:wang_recurrent_liver_cancer_dn	Curated_gene_sets:wang_recur...1	16	-0.21008	-0.0059534	0.25437	0.79555	0.960635	0.17382	0.785799
GO_bp:go_regulation_of_metalloendopeptidase_activity	GO_bp:go_regulation_of_metal...2	6	-0.35416	-0.0061476	0.42873	0.79561	0.960635
GO_mf:go_transferrin_receptor_binding	GO_mf:go_transferrin_recepto...	8	-0.29584	-0.0059295	0.35854	0.79535	0.960635
Curated_gene_sets:baker_hematopoesis_stat1_targets	Curated_gene_sets:baker_hema...1	12	-0.22552	-0.0055353	0.27107	0.79728	0.960656	0.62838	0.905299
Curated_gene_sets:gaussmann_mll_af4_fusion_targets_e_up	Curated_gene_sets:gaussmann_...10	97	-0.08351	-0.0058151	0.10038	0.79726	0.960656	0.99725	0.999032
Curated_gene_sets:kegg_cytosolic_dna_sensing_pathway	Curated_gene_sets:kegg_cytos...	54	-0.10552	-0.0054884	0.12698	0.79701	0.960656	0.9379	0.97726
Curated_gene_sets:lee_metastasis_and_alternative_splicing_up	Curated_gene_sets:lee_metast...2	73	-0.096801	-0.0058511	0.11679	0.7964	0.960656	0.63011	0.905893
Curated_gene_sets:nakamura_metastasis_model_dn	Curated_gene_sets:nakamura_m...2	42	-0.12356	-0.0056696	0.14888	0.79672	0.960656	0.95898	0.981056
Curated_gene_sets:ouyang_prostate_cancer_progression_dn	Curated_gene_sets:ouyang_pro...2	20	-0.16455	-0.0052132	0.19901	0.79583	0.960656	0.58354	0.897481
Curated_gene_sets:reactome_golgi_cisternae_pericentriolar_stack_reorganization	Curated_gene_sets:reactome_g...63	14	-0.19995	-0.0053005	0.24061	0.797	0.960656
Curated_gene_sets:servitja_islet_hnf1a_targets_up	Curated_gene_sets:servitja_i...2	161	-0.06338	-0.0056767	0.076269	0.79701	0.960656	0.4117	0.863362
Curated_gene_sets:verrecchia_response_to_tgfb1_c5	Curated_gene_sets:verrecchia...7	22	-0.16364	-0.0054368	0.19784	0.79591	0.960656	0.50142	0.887501
GO_bp:go_cellular_sodium_ion_homeostasis	GO_bp:go_cellular_sodium_ion...	17	-0.21655	-0.0063254	0.26116	0.79649	0.960656	0.54483	0.895639
GO_bp:go_dump_biosynthetic_process	GO_bp:go_dump_biosynthetic_p...	4	-0.46801	-0.0066335	0.56271	0.79721	0.960656
GO_bp:go_ectodermal_placode_development	GO_bp:go_ectodermal_placode_...	13	-0.23605	-0.0060301	0.28423	0.79686	0.960656	0.61246	0.904063
GO_bp:go_fibroblast_proliferation	GO_bp:go_fibroblast_prolifer...	83	-0.087095	-0.0056121	0.10472	0.79721	0.960656
GO_bp:go_mesangial_cell_development	GO_bp:go_mesangial_cell_deve...	5	-0.31458	-0.0049849	0.37932	0.79653	0.960656
GO_bp:go_monoterpenoid_metabolic_process	GO_bp:go_monoterpenoid_metab...	6	-0.33801	-0.0058673	0.40877	0.79585	0.960656
GO_bp:go_muscle_organ_development	GO_bp:go_muscle_organ_develo...	382	-0.041633	-0.0057116	0.050324	0.79596	0.960656	0.19705	0.801502
GO_bp:go_photoreceptor_cell_maintenance	GO_bp:go_photoreceptor_cell_...3	36	-0.13021	-0.0055324	0.15678	0.79689	0.960656	0.53095	0.892455
GO_bp:go_presynaptic_membrane_organization	GO_bp:go_presynaptic_membran...2	11	-0.25504	-0.0059935	0.30712	0.79684	0.960656
GO_bp:go_regulation_of_meiosis_i	GO_bp:go_regulation_of_meios...	8	-0.2647	-0.0053053	0.3197	0.79615	0.960656
GO_bp:go_response_to_osmotic_stress	GO_bp:go_response_to_osmotic...	77	-0.09208	-0.0057157	0.11094	0.79672	0.960656	0.84884	0.952255
GO_bp:go_sialylation	GO_bp:go_sialylation	20	-0.19471	-0.0061685	0.23415	0.79716	0.960656	0.94974	0.979098
GO_bp:go_stabilization_of_membrane_potential	GO_bp:go_stabilization_of_me...	17	-0.2024	-0.0059122	0.24415	0.79645	0.960656	0.93667	0.977176
GO_bp:go_trna_metabolic_process	GO_bp:go_trna_metabolic_proc...	175	-0.056698	-0.0052926	0.068313	0.79672	0.960656	0.066485	0.677381
GO_cc:go_site_of_double_strand_break	GO_cc:go_site_of_double_stra...	57	-0.098523	-0.0052644	0.11883	0.79647	0.960656	0.87826	0.960701
GO_mf:go_co_receptor_binding	GO_mf:go_co_receptor_binding	13	-0.21707	-0.0055452	0.26212	0.79619	0.960656
GO_mf:go_sialyltransferase_activity	GO_mf:go_sialyltransferase_a...	20	-0.19471	-0.0061685	0.23415	0.79716	0.960656
Curated_gene_sets:graessmann_apoptosis_by_serum_deprivation_up	Curated_gene_sets:graessmann...4	551	-0.033506	-0.0054967	0.040238	0.79749	0.960682	0.62113	0.904063
GO_bp:go_epithelial_cell_differentiation_involved_in_kidney_development	GO_bp:go_epithelial_cell_dif...2	43	-0.13261	-0.0061567	0.15921	0.79755	0.960682	0.37797	0.857387
GO_bp:go_negative_regulation_of_receptor_internalization	GO_bp:go_negative_regulation...574	12	-0.20778	-0.0050999	0.24957	0.79745	0.960682
GO_bp:go_salivary_gland_development	GO_bp:go_salivary_gland_deve...	37	-0.13743	-0.0059194	0.16501	0.79753	0.960682	0.52937	0.892455
Curated_gene_sets:reactome_g_beta:gamma_signalling_through_pi3kgamma	Curated_gene_sets:reactome_g...15	25	-0.15502	-0.00549	0.18591	0.7978	0.960694
GO_bp:go_actin_filament_based_movement	GO_bp:go_actin_filament_base...1	135	-0.071269	-0.0058491	0.085507	0.79771	0.960694	0.16706	0.781073
GO_bp:go_cell_differentiation_involved_in_embryonic_placenta_development	GO_bp:go_cell_differentiatio...3	25	-0.16415	-0.0058135	0.19681	0.79787	0.960694	0.58438	0.897769
GO_bp:go_polyketide_metabolic_process	GO_bp:go_polyketide_metaboli...	9	-0.28952	-0.0061545	0.34733	0.79773	0.960694
GO_cc:go_ciliary_transition_fiber	GO_cc:go_ciliary_transition_...1	9	-0.26957	-0.0057305	0.32326	0.79783	0.960694
Curated_gene_sets:graham_cml_quiescent_vs_normal_dividing_up	Curated_gene_sets:graham_cml...8	57	-0.11278	-0.0060259	0.13451	0.7991	0.960773	0.72874	0.924245
Curated_gene_sets:kegg_vascular_smooth_muscle_contraction	Curated_gene_sets:kegg_vascu...	115	-0.073191	-0.0055469	0.087126	0.79956	0.960773	0.78132	0.937008
Curated_gene_sets:pid_hif2pathway	Curated_gene_sets:pid_hif2pa...	34	-0.13021	-0.0053765	0.15514	0.79934	0.960773	0.024166	0.558045
Curated_gene_sets:pujana_brca2_pcc_network	Curated_gene_sets:pujana_brc...2	418	-0.037678	-0.0054021	0.04494	0.79909	0.960773	0.18683	0.796121
Curated_gene_sets:reactome_cell_death_signalling_via_nrage_nrif_and_nade	Curated_gene_sets:reactome_c...31	76	-0.092543	-0.0057071	0.11014	0.79961	0.960773	0.62591	0.905046
Curated_gene_sets:reactome_peptide_hormone_biosynthesis	Curated_gene_sets:reactome_p...15	14	-0.22638	-0.0060012	0.27075	0.79845	0.960773	0.94833	0.979098
Curated_gene_sets:reactome_phospholipase_c_mediated_cascade_fgfr4	Curated_gene_sets:reactome_p...34	15	-0.21318	-0.0058496	0.25451	0.79887	0.960773
Curated_gene_sets:reactome_viral_messenger_rna_synthesis	Curated_gene_sets:reactome_v...8	44	-0.1167	-0.0054804	0.13892	0.79956	0.960773	0.10619	0.739928
Curated_gene_sets:simbulan_parp1_targets_up	Curated_gene_sets:simbulan_p...2	29	-0.16272	-0.0062062	0.19383	0.7994	0.960773	0.52233	0.890977
Curated_gene_sets:thillainadesan_znf217_targets_dn	Curated_gene_sets:thillainad...1	9	-0.29002	-0.0061651	0.34561	0.7993	0.960773	0.59836	0.90175
Curated_gene_sets:tomida_metastasis_up	Curated_gene_sets:tomida_met...2	26	-0.14387	-0.0051961	0.17221	0.79826	0.960773	0.82763	0.946739
Curated_gene_sets:turashvili_breast_lobular_carcinoma_vs_lobular_normal_up	Curated_gene_sets:turashvili...10	93	-0.083979	-0.0057266	0.10062	0.79802	0.960773	0.49601	0.886788
Curated_gene_sets:vilimas_notch1_targets_up	Curated_gene_sets:vilimas_no...2	53	-0.11534	-0.0059435	0.1377	0.79887	0.960773	0.39312	0.8596
Curated_gene_sets:zhu_cmv_all_dn	Curated_gene_sets:zhu_cmv_al...1	118	-0.077769	-0.0059697	0.09304	0.79838	0.960773	0.56902	0.897351
Curated_gene_sets:zwang_egf_interval_up	Curated_gene_sets:zwang_egf_...2	88	-0.085132	-0.0056477	0.10153	0.79912	0.960773	0.73624	0.926495
GO_bp:go_3_phosphoadenosine_5_phosphosulfate_metabolic_process	GO_bp:go_3_phosphoadenosine_...2	18	-0.20344	-0.0061147	0.24255	0.7992	0.960773
GO_bp:go_actin_mediated_cell_contraction	GO_bp:go_actin_mediated_cell...	113	-0.077943	-0.0058557	0.093268	0.79833	0.960773	0.12911	0.751038
GO_bp:go_asymmetric_cell_division	GO_bp:go_asymmetric_cell_div...	20	-0.17618	-0.0055814	0.21003	0.79921	0.960773	0.39435	0.8596
GO_bp:go_cellular_response_to_x_ray	GO_bp:go_cellular_response_t...123	12	-0.23739	-0.0058266	0.28284	0.79934	0.960773
GO_bp:go_forebrain_neuron_fate_commitment	GO_bp:go_forebrain_neuron_fa...	10	-0.30308	-0.0067913	0.36139	0.79916	0.960773	0.6594	0.912967
GO_bp:go_nadh_dehydrogenase_complex_assembly	GO_bp:go_nadh_dehydrogenase_...	60	-0.09887	-0.0054198	0.11773	0.79948	0.960773
GO_bp:go_positive_regulation_of_apoptotic_signaling_pathway	GO_bp:go_positive_regulation...41	173	-0.060359	-0.0056023	0.072154	0.79856	0.960773	0.86418	0.958091
GO_bp:go_positive_regulation_of_gastrulation	GO_bp:go_positive_regulation...304	7	-0.31039	-0.0058193	0.37	0.79923	0.960773
GO_bp:go_positive_regulation_of_vascular_endothelial_growth_factor_receptor_signaling_pathway	GO_bp:go_positive_regulation...868	16	-0.21386	-0.0060607	0.25553	0.79869	0.960773	0.71982	0.922728
GO_cc:go_transcriptional_preinitiation_complex	GO_cc:go_transcriptional_pre...	7	-0.22094	-0.0041423	0.26374	0.7989	0.960773
GO_mf:go_rdna_binding	GO_mf:go_rdna_binding	10	-0.24083	-0.0053963	0.28796	0.79851	0.960773
GO_mf:go_trna_cytosine_methyltransferase_activity	GO_mf:go_trna_cytosine_methy...	9	-0.30336	-0.0064488	0.3627	0.79853	0.960773
Curated_gene_sets:goering_blood_hdl_cholesterol_qtl_trans	Curated_gene_sets:goering_bl...2	13	-0.20745	-0.0052996	0.24653	0.79995	0.960808	0.79042	0.938547
Curated_gene_sets:pid_hdac_classiii_pathway	Curated_gene_sets:pid_hdac_c...3	26	-0.15807	-0.005709	0.18793	0.79986	0.960808	0.25373	0.828524
GO_bp:go_endonucleolytic_cleavage_in_5_ets_of_tricistronic_rrna_transcript_ssu_rrna_5_8s_rrna_lsu_rrna_	GO_bp:go_endonucleolytic_cle...1	5	-0.34288	-0.0054333	0.40749	0.79994	0.960808
GO_bp:go_heparan_sulfate_proteoglycan_metabolic_process	GO_bp:go_heparan_sulfate_pro...3	36	-0.14493	-0.0061575	0.17235	0.79979	0.960808	0.69542	0.919463
GO_bp:go_reproductive_behavior	GO_bp:go_reproductive_behavi...	32	-0.14745	-0.005907	0.17541	0.79971	0.960808	0.5701	0.897351
GO_bp:go_cell_proliferation_in_forebrain	GO_bp:go_cell_proliferation_...2	26	-0.16393	-0.0059206	0.19462	0.80019	0.960948	0.67889	0.915582
GO_bp:go_regulation_of_leukocyte_mediated_immunity	GO_bp:go_regulation_of_leuko...6	198	-0.05904	-0.0058588	0.070097	0.80018	0.960948	0.89469	0.964876
Curated_gene_sets:sung_metastasis_stroma_up	Curated_gene_sets:sung_metas...2	108	-0.078229	-0.0057464	0.092744	0.80052	0.96118	0.81995	0.945632
GO_bp:go_heart_induction	GO_bp:go_heart_induction	8	-0.30626	-0.0061383	0.36313	0.80049	0.96118
GO_cc:go_u2_type_spliceosomal_complex	GO_cc:go_u2_type_spliceosoma...	82	-0.078632	-0.0050363	0.093203	0.80057	0.96118	0.28587	0.837575
GO_bp:go_negative_regulation_of_cell_killing	GO_bp:go_negative_regulation...114	21	-0.18107	-0.0058778	0.21443	0.80077	0.961183	0.65605	0.91252
GO_bp:go_regulation_of_endodermal_cell_differentiation	GO_bp:go_regulation_of_endod...2	5	-0.40663	-0.0064436	0.48181	0.80065	0.961183
GO_bp:go_response_to_water_deprivation	GO_bp:go_response_to_water_d...	9	-0.27714	-0.0058914	0.32815	0.80082	0.961183	0.97454	0.987802
GO_mf:go_metalloendopeptidase_inhibitor_activity	GO_mf:go_metalloendopeptidas...2	15	-0.20086	-0.0055116	0.23794	0.80071	0.961183	0.94753	0.979098
GO_bp:go_positive_regulation_of_heat_generation	GO_bp:go_positive_regulation...341	11	-0.26775	-0.0062923	0.31682	0.80097	0.961214
GO_bp:go_regulation_of_wound_healing	GO_bp:go_regulation_of_wound...1	127	-0.074325	-0.0059176	0.087965	0.80092	0.961214	0.87109	0.958777
Curated_gene_sets:reactome_glycosaminoglycan_metabolism	Curated_gene_sets:reactome_g...59	125	-0.072627	-0.0057369	0.085898	0.80108	0.961233	0.55225	0.895639
GO_bp:go_negative_regulation_of_muscle_hypertrophy	GO_bp:go_negative_regulation...445	27	-0.15975	-0.0058793	0.18892	0.80111	0.961233	0.49549	0.886788
Curated_gene_sets:bafna_muc4_targets_up	Curated_gene_sets:bafna_muc4...2	7	-0.35005	-0.006563	0.41374	0.80124	0.961314	0.5014	0.887501
GO_bp:go_positive_regulation_of_transforming_growth_factor_beta1_production	GO_bp:go_positive_regulation...836	7	-0.31955	-0.0059911	0.37746	0.80138	0.961408
Curated_gene_sets:clasper_lymphatic_vessels_during_metastasis_dn	Curated_gene_sets:clasper_ly...1	35	-0.14876	-0.006232	0.17562	0.8015	0.961412	0.93799	0.97726
Curated_gene_sets:reactome_signaling_by_notch2	Curated_gene_sets:reactome_s...71	33	-0.14389	-0.0058537	0.16985	0.80155	0.961412	0.56876	0.897351
GO_bp:go_gonadal_mesoderm_development	GO_bp:go_gonadal_mesoderm_de...	2	-0.61911	-0.0062052	0.73073	0.80157	0.961412
Curated_gene_sets:biocarta_skp2e2f_pathway	Curated_gene_sets:biocarta_s...7	10	-0.2694	-0.0060364	0.31766	0.8018	0.961433	0.5216	0.890977
Curated_gene_sets:reactome_neuronal_system	Curated_gene_sets:reactome_n...37	408	-0.041608	-0.0058953	0.04908	0.80171	0.961433	0.58582	0.898167
GO_bp:go_cap_independent_translational_initiation	GO_bp:go_cap_independent_tra...	5	-0.28292	-0.0044832	0.33351	0.80186	0.961433
GO_bp:go_monocarboxylic_acid_biosynthetic_process	GO_bp:go_monocarboxylic_acid...1	190	-0.058631	-0.0057006	0.069103	0.8019	0.961433	0.59709	0.90156
GO_bp:go_negative_regulation_of_necrotic_cell_death	GO_bp:go_negative_regulation...458	16	-0.20995	-0.0059497	0.24739	0.80196	0.961433	0.98771	0.993399
GO_bp:go_positive_regulation_of_peroxisome_proliferator_activated_receptor_signaling_pathway	GO_bp:go_positive_regulation...619	9	-0.27931	-0.0059376	0.32925	0.80187	0.961433
Curated_gene_sets:ramjaun_apoptosis_by_tgfb1_via_mapk1_dn	Curated_gene_sets:ramjaun_ap...1	8	-0.26982	-0.0054079	0.31755	0.80225	0.961707	0.67721	0.915582
Curated_gene_sets:naderi_breast_cancer_prognosis_dn	Curated_gene_sets:naderi_bre...1	18	-0.19551	-0.0058765	0.22989	0.80247	0.96171	0.40757	0.861836
Curated_gene_sets:smith_liver_cancer	Curated_gene_sets:smith_live...	47	-0.11394	-0.0055296	0.13381	0.80275	0.96171	0.80077	0.940916
Curated_gene_sets:yokoe_cancer_testis_antigens	Curated_gene_sets:yokoe_canc...	34	-0.12383	-0.0051132	0.14545	0.8027	0.96171	0.62713	0.905299
GO_bp:go_cerebellar_purkinje_cell_granule_cell_precursor_cell_signaling_involved_in_regulation_of_granule_cell_precursor_cell_proliferation	GO_bp:go_cerebellar_purkinje...1	6	-0.36654	-0.0063625	0.43094	0.80248	0.96171
GO_bp:go_regulation_of_cell_migration_involved_in_sprouting_angiogenesis	GO_bp:go_regulation_of_cell_...30	38	-0.13567	-0.0059219	0.15958	0.80237	0.96171	0.76154	0.932706
GO_bp:go_sialic_acid_transport	GO_bp:go_sialic_acid_transpo...	8	-0.34349	-0.0068844	0.40344	0.80272	0.96171
GO_mf:go_g_protein_coupled_neurotransmitter_receptor_activity	GO_mf:go_g_protein_coupled_n...1	39	-0.13551	-0.005992	0.15921	0.80265	0.96171	0.42679	0.868005
GO_mf:go_sialic_acid_transmembrane_transporter_activity	GO_mf:go_sialic_acid_transme...	8	-0.34349	-0.0068844	0.40344	0.80272	0.96171
GO_bp:go_cell_cell_junction_assembly	GO_bp:go_cell_cell_junction_...1	122	-0.075739	-0.005911	0.088874	0.80294	0.961789	0.70883	0.920589
GO_bp:go_ciliary_neurotrophic_factor_mediated_signaling_pathway	GO_bp:go_ciliary_neurotrophi...	6	-0.33971	-0.0058967	0.39862	0.80294	0.961789
Curated_gene_sets:reactome_leukotriene_receptors	Curated_gene_sets:reactome_l...7	6	-0.42451	-0.0073688	0.49721	0.80338	0.961906
Curated_gene_sets:setlur_prostate_cancer_tmprss2_erg_fusion_up	Curated_gene_sets:setlur_pro...2	67	-0.097849	-0.0056671	0.11466	0.80327	0.961906	0.90063	0.966066
GO_bp:go_lipid_digestion	GO_bp:go_lipid_digestion	18	-0.20414	-0.0061358	0.23919	0.8033	0.961906	0.88491	0.963129
GO_bp:go_protein_kinase_a_signaling	GO_bp:go_protein_kinase_a_si...	31	-0.15102	-0.005955	0.17687	0.80341	0.961906
GO_cc:go_haus_complex	GO_cc:go_haus_complex	8	-0.23289	-0.0046678	0.2731	0.8031	0.961906
GO_mf:go_diphosphoinositol_polyphosphate_diphosphatase_activity	GO_mf:go_diphosphoinositol_p...	4	-0.44357	-0.006287	0.5195	0.8034	0.961906
Curated_gene_sets:boyerinas_oncofetal_targets_of_let7a1	Curated_gene_sets:boyerinas_...	12	-0.26079	-0.0064011	0.3053	0.8035	0.961939	0.1853	0.795498
Curated_gene_sets:biocarta_slrp_pathway	Curated_gene_sets:biocarta_s...8	6	-0.38608	-0.0067016	0.45147	0.80376	0.962158
Curated_gene_sets:kegg_pyruvate_metabolism	Curated_gene_sets:kegg_pyruv...	40	-0.12606	-0.005645	0.14715	0.80418	0.962158	0.12066	0.747827
Curated_gene_sets:reactome_syndecan_interactions	Curated_gene_sets:reactome_s...140	28	-0.16764	-0.0062828	0.19583	0.80401	0.962158
Curated_gene_sets:reactome_tetrahydrobiopterin_bh4_synthesis_recycling_salvage_and_regulation	Curated_gene_sets:reactome_t...13	10	-0.26884	-0.006024	0.31385	0.80416	0.962158	0.74193	0.928737
GO_bp:go_isg15_protein_conjugation	GO_bp:go_isg15_protein_conju...	6	-0.3171	-0.0055044	0.37072	0.80382	0.962158
GO_bp:go_urogenital_system_development	GO_bp:go_urogenital_system_d...	329	-0.04772	-0.0060839	0.055713	0.80414	0.962158	0.57069	0.897351
GO_mf:go_cytokine_activity	GO_mf:go_cytokine_activity	217	-0.064046	-0.0066503	0.074805	0.80405	0.962158	0.93929	0.977794
GO_mf:go_oxygen_carrier_activity	GO_mf:go_oxygen_carrier_acti...	14	-0.25097	-0.0066532	0.29329	0.80392	0.962158
Curated_gene_sets:tseng_adipogenic_potential_dn	Curated_gene_sets:tseng_adip...1	45	-0.12911	-0.0061314	0.15059	0.80436	0.962299	0.94889	0.979098
Curated_gene_sets:mikhaylova_oxidative_stress_response_via_vhl_dn	Curated_gene_sets:mikhaylova...1	6	-0.29109	-0.0050527	0.33938	0.80446	0.962345	0.26637	0.831996
GO_bp:go_opioid_receptor_signaling_pathway	GO_bp:go_opioid_receptor_sig...	12	-0.24107	-0.0059171	0.28096	0.80456	0.96239
GO_bp:go_norepinephrine_metabolic_process	GO_bp:go_norepinephrine_meta...	6	-0.33252	-0.005772	0.38729	0.80471	0.962421
GO_cc:go_rna_polymerase_ii_core_complex	GO_cc:go_rna_polymerase_ii_c...	16	-0.20216	-0.0057289	0.23552	0.80465	0.962421
Curated_gene_sets:reactome_vitamin_b2_riboflavin_metabolism	Curated_gene_sets:reactome_v...11	7	-0.32529	-0.0060988	0.37853	0.80492	0.962523
GO_bp:go_riboflavin_metabolic_process	GO_bp:go_riboflavin_metaboli...	7	-0.32529	-0.0060988	0.37853	0.80492	0.962523
Curated_gene_sets:wakasugi_have_znf143_binding_sites	Curated_gene_sets:wakasugi_h...	61	-0.097902	-0.0054111	0.11389	0.80499	0.962533	0.75312	0.931723
Curated_gene_sets:glinsky_cancer_death_up	Curated_gene_sets:glinsky_ca...	7	-0.28468	-0.0053374	0.32737	0.80773	0.962749	0.78258	0.937008
Curated_gene_sets:ichiba_graft_versus_host_disease_d7_up	Curated_gene_sets:ichiba_gra...4	110	-0.080713	-0.0059832	0.093202	0.80675	0.962749	0.54203	0.895598
Curated_gene_sets:iwanaga_carcinogenesis_by_kras_up	Curated_gene_sets:iwanaga_ca...4	168	-0.061062	-0.0055858	0.070347	0.8073	0.962749	0.88558	0.963418
Curated_gene_sets:iyengar_response_to_adipocyte_factors	Curated_gene_sets:iyengar_re...	10	-0.29382	-0.0065836	0.34018	0.80612	0.962749	0.95484	0.979966
Curated_gene_sets:jones_tcof1_targets	Curated_gene_sets:jones_tcof...	5	-0.45432	-0.0071993	0.52567	0.80627	0.962749	0.68356	0.916991
Curated_gene_sets:kurokawa_liver_cancer_early_recurrence_up	Curated_gene_sets:kurokawa_l...2	12	-0.25182	-0.0061809	0.29008	0.80733	0.962749	0.92877	0.975391
Curated_gene_sets:li_wilms_tumor_vs_fetal_kidney_2_dn	Curated_gene_sets:li_wilms_t...6	49	-0.13175	-0.0065285	0.15164	0.80753	0.962749	0.97437	0.987724
Curated_gene_sets:mccabe_hoxc6_targets_cancer_dn	Curated_gene_sets:mccabe_hox...1	20	-0.17661	-0.0055952	0.20313	0.80769	0.962749	0.38339	0.857986
Curated_gene_sets:mikkelsen_es_icp_with_h3k4me3	Curated_gene_sets:mikkelsen_...6	710	-0.030533	-0.0056625	0.035341	0.80618	0.962749	0.73994	0.928266
Curated_gene_sets:pece_mammary_stem_cell_dn	Curated_gene_sets:pece_mamma...1	133	-0.072123	-0.0058754	0.082871	0.80793	0.962749	0.85229	0.952669
Curated_gene_sets:rampon_enriched_learning_environment_early_dn	Curated_gene_sets:rampon_enr...1	10	-0.2897	-0.0064915	0.33317	0.80772	0.962749	0.24644	0.827114
Curated_gene_sets:reactome_biotin_transport_and_metabolism	Curated_gene_sets:reactome_b...27	11	-0.2322	-0.0054567	0.26853	0.8064	0.962749
Curated_gene_sets:reactome_hyaluronan_biosynthesis_and_export	Curated_gene_sets:reactome_h...35	5	-0.3833	-0.0060738	0.44244	0.80684	0.962749
Curated_gene_sets:reactome_neurofascin_interactions	Curated_gene_sets:reactome_n...36	7	-0.31318	-0.0058717	0.36071	0.80736	0.962749
Curated_gene_sets:reactome_ngf_independant_trka_activation	Curated_gene_sets:reactome_n...45	5	-0.36478	-0.0057803	0.42194	0.80634	0.962749
Curated_gene_sets:reactome_shc_mediated_cascade:fgfr4	Curated_gene_sets:reactome_s...26	20	-0.19423	-0.0061533	0.22355	0.80753	0.962749
Curated_gene_sets:reactome_sumoylation_of_transcription_factors	Curated_gene_sets:reactome_s...135	20	-0.1848	-0.0058546	0.21325	0.80692	0.962749
Curated_gene_sets:sengupta_nasopharyngeal_carcinoma_with_lmp1_dn	Curated_gene_sets:sengupta_n...3	163	-0.068503	-0.0061733	0.078925	0.80728	0.962749	0.75987	0.93191
Curated_gene_sets:tseng_irs1_targets_up	Curated_gene_sets:tseng_irs1...2	109	-0.078255	-0.0057747	0.089937	0.80787	0.962749	0.26058	0.828916
GO_bp:go_antigen_processing_and_presentation_of_endogenous_peptide_antigen	GO_bp:go_antigen_processing_...4	14	-0.26307	-0.0069739	0.30396	0.80661	0.962749	0.12411	0.749915
GO_bp:go_apoptotic_process_involved_in_morphogenesis	GO_bp:go_apoptotic_process_i...4	24	-0.17437	-0.0060507	0.20171	0.80632	0.962749	0.52187	0.890977
GO_bp:go_blood_coagulation_intrinsic_pathway	GO_bp:go_blood_coagulation_i...	18	-0.19511	-0.0058643	0.22465	0.80744	0.962749	0.88722	0.963613
GO_bp:go_decidualization	GO_bp:go_decidualization	22	-0.18051	-0.0059976	0.20945	0.80561	0.962749	0.14281	0.760854
GO_bp:go_detection_of_stimulus	GO_bp:go_detection_of_stimul...1	626	-0.040338	-0.0070398	0.046614	0.80658	0.962749	0.90804	0.968001
GO_bp:go_manganese_ion_transport	GO_bp:go_manganese_ion_trans...2	12	-0.25108	-0.0061626	0.29051	0.80627	0.962749	0.41987	0.865059
GO_bp:go_monosaccharide_catabolic_process	GO_bp:go_monosaccharide_cata...	39	-0.12774	-0.0056484	0.14674	0.80798	0.962749	0.77986	0.937008
GO_bp:go_notch_signaling_involved_in_heart_development	GO_bp:go_notch_signaling_inv...	9	-0.30528	-0.0064896	0.35182	0.80722	0.962749
GO_bp:go_nucleoside_phosphate_catabolic_process	GO_bp:go_nucleoside_phosphat...2	69	-0.10052	-0.0059075	0.11571	0.80749	0.962749	0.58976	0.899636
GO_bp:go_positive_regulation_of_helicase_activity	GO_bp:go_positive_regulation...342	9	-0.30014	-0.0063804	0.34565	0.80739	0.962749
GO_bp:go_positive_regulation_of_multi_organism_process	GO_bp:go_positive_regulation...530	179	-0.061054	-0.0057634	0.070917	0.80535	0.962749	0.20565	0.805593
GO_bp:go_positive_regulation_of_non_canonical_wnt_signaling_pathway	GO_bp:go_positive_regulation...583	12	-0.25247	-0.0061967	0.29253	0.80593	0.962749	0.69191	0.919463
GO_bp:go_positive_regulation_of_organ_growth	GO_bp:go_positive_regulation...596	48	-0.11778	-0.0057764	0.13567	0.80733	0.962749	0.33701	0.852009
GO_bp:go_protein_localization_to_cell_cortex	GO_bp:go_protein_localizatio...3	10	-0.27081	-0.0060681	0.31127	0.80785	0.962749
GO_bp:go_recombinational_repair	GO_bp:go_recombinational_rep...	125	-0.071363	-0.0056372	0.082498	0.80648	0.962749	0.94825	0.979098
GO_bp:go_regulation_of_fertilization	GO_bp:go_regulation_of_ferti...	26	-0.16502	-0.0059599	0.18973	0.80779	0.962749
GO_bp:go_regulation_of_fever_generation	GO_bp:go_regulation_of_fever...	8	-0.34013	-0.0068171	0.39065	0.80803	0.962749	0.80552	0.942008
GO_bp:go_regulation_of_membrane_potential	GO_bp:go_regulation_of_membr...6	420	-0.041698	-0.0059926	0.047971	0.80764	0.962749	0.29218	0.840105
GO_bp:go_regulation_of_muscle_adaptation	GO_bp:go_regulation_of_muscl...1	83	-0.09215	-0.0059378	0.10593	0.80782	0.962749	0.30681	0.843091
GO_bp:go_regulation_of_receptor_biosynthetic_process	GO_bp:go_regulation_of_recep...2	21	-0.18347	-0.0059559	0.21099	0.80773	0.962749	0.98046	0.990638
GO_bp:go_response_to_sorbitol	GO_bp:go_response_to_sorbitol	5	-0.37508	-0.0059436	0.43554	0.80542	0.962749
GO_bp:go_telomerase_holoenzyme_complex_assembly	GO_bp:go_telomerase_holoenzy...	6	-0.30686	-0.0053266	0.3558	0.80577	0.962749
GO_cc:go_nuclear_replication_fork	GO_cc:go_nuclear_replication...	42	-0.12477	-0.0057252	0.14377	0.80726	0.962749	0.76395	0.932758
GO_cc:go_presynaptic_active_zone	GO_cc:go_presynaptic_active_...1	70	-0.096452	-0.0057094	0.11156	0.80637	0.962749	0.39293	0.8596
GO_cc:go_rna_polymerase_i_complex	GO_cc:go_rna_polymerase_i_co...	12	-0.22899	-0.0056204	0.26398	0.80715	0.962749
GO_mf:go_interleukin_17_receptor_activity	GO_mf:go_interleukin_17_rece...	8	-0.29087	-0.0058297	0.33428	0.80788	0.962749
GO_mf:go_trail_binding	GO_mf:go_trail_binding	5	-0.4358	-0.0069058	0.50394	0.80641	0.962749
Curated_gene_sets:hollern_squamous_breast_tumor	Curated_gene_sets:hollern_sq...	155	-0.071927	-0.006322	0.082415	0.80859	0.963124
Curated_gene_sets:kyng_dna_damage_by_gamma_radiation	Curated_gene_sets:kyng_dna_d...5	75	-0.092259	-0.0056522	0.10566	0.8087	0.963124	0.42546	0.866458
Curated_gene_sets:reactome_metabolism_of_non_coding_rna	Curated_gene_sets:reactome_m...38	54	-0.10759	-0.0055958	0.12324	0.80866	0.963124	0.98331	0.99169
GO_bp:go_chronic_inflammatory_response	GO_bp:go_chronic_inflammator...	18	-0.19812	-0.0059548	0.22684	0.80877	0.963124	0.36565	0.853925
GO_bp:go_lung_epithelium_development	GO_bp:go_lung_epithelium_dev...	36	-0.15255	-0.0064814	0.17466	0.80878	0.963124	0.10983	0.742062
GO_bp:go_spermatid_differentiation	GO_bp:go_spermatid_different...	144	-0.068309	-0.0057887	0.078327	0.80842	0.963124	0.35038	0.852009
GO_mf:go_receptor_regulator_activity	GO_mf:go_receptor_regulator_...	510	-0.039789	-0.0062865	0.045559	0.80876	0.963124	0.0081865	0.428418
GO_bp:go_glial_cell_differentiation	GO_bp:go_glial_cell_differen...	205	-0.058883	-0.0059445	0.067395	0.80885	0.963133	0.46253	0.880153
Curated_gene_sets:hooi_st7_targets_up	Curated_gene_sets:hooi_st7_t...2	89	-0.087051	-0.0058076	0.099607	0.80892	0.963142	0.46383	0.880153
Curated_gene_sets:biocarta_terc_pathway	Curated_gene_sets:biocarta_t...7	6	-0.33905	-0.0058853	0.38719	0.80939	0.963145
Curated_gene_sets:elvidge_hif1a_and_hif2a_targets_up	Curated_gene_sets:elvidge_hi...2	40	-0.12142	-0.0054373	0.13877	0.80921	0.963145	0.27259	0.836799
Curated_gene_sets:lee_liver_cancer_ciprofibrate_up	Curated_gene_sets:lee_liver_...4	59	-0.11152	-0.0060623	0.12734	0.80942	0.963145	0.74413	0.928941
Curated_gene_sets:reactome_e3_ubiquitin_ligases_ubiquitinate_target_proteins	Curated_gene_sets:reactome_e...3	57	-0.10159	-0.0054281	0.11618	0.80903	0.963145
Curated_gene_sets:reactome_rho_gtpases_activate_wasps_and_waves	Curated_gene_sets:reactome_r...99	36	-0.12959	-0.0055061	0.14814	0.80916	0.963145
GO_bp:go_regulation_of_gastrulation	GO_bp:go_regulation_of_gastr...3	37	-0.14139	-0.00609	0.16151	0.80932	0.963145	0.22932	0.820427
GO_bp:go_response_to_light_intensity	GO_bp:go_response_to_light_i...	12	-0.23562	-0.0057832	0.26909	0.80937	0.963145
GO_mf:go_trna_cytosine_5__methyltransferase_activity	GO_mf:go_trna_cytosine_5__me...	5	-0.4762	-0.007546	0.54442	0.80912	0.963145
Curated_gene_sets:reactome_hyaluronan_uptake_and_degradation	Curated_gene_sets:reactome_h...37	12	-0.22418	-0.0055024	0.25545	0.8099	0.963494	0.085083	0.717787
GO_bp:go_epidermis_development	GO_bp:go_epidermis_developme...	457	-0.046085	-0.006902	0.052535	0.80982	0.963494	0.85787	0.954374
GO_bp:go_spindle_assembly_involved_in_meiosis	GO_bp:go_spindle_assembly_in...	6	-0.38852	-0.006744	0.44275	0.80989	0.963494
Curated_gene_sets:claus_pgr_positive_meningioma_up	Curated_gene_sets:claus_pgr_...2	10	-0.27056	-0.0060624	0.30766	0.8104	0.963941	0.74084	0.928644
GO_bp:go_regulation_of_nodal_signaling_pathway_involved_in_determination_of_left_right_asymmetry	GO_bp:go_regulation_of_nodal...2	5	-0.37571	-0.0059536	0.42732	0.81035	0.963941
Curated_gene_sets:gazda_diamond_blackfan_anemia_erythroid_dn	Curated_gene_sets:gazda_diam...1	445	-0.038626	-0.0057102	0.043737	0.81142	0.963972	0.04363	0.631036
Curated_gene_sets:hendricks_smarca4_targets_dn	Curated_gene_sets:hendricks_...1	48	-0.1264	-0.0061994	0.1425	0.81247	0.963972	0.81645	0.944192
Curated_gene_sets:jechlinger_epithelial_to_mesenchymal_transition_up	Curated_gene_sets:jechlinger...2	66	-0.11018	-0.0063336	0.12506	0.81083	0.963972	0.72841	0.924207
Curated_gene_sets:kayo_calorie_restriction_muscle_dn	Curated_gene_sets:kayo_calor...1	85	-0.088726	-0.0057854	0.10011	0.81225	0.963972	0.68395	0.916991
Curated_gene_sets:liang_silenced_by_methylation_up	Curated_gene_sets:liang_sile...3	32	-0.15624	-0.0062591	0.17651	0.81196	0.963972	0.6967	0.919463
Curated_gene_sets:mikkelsen_mcv6_hcp_with_h3k27me3	Curated_gene_sets:mikkelsen_...18	426	-0.043684	-0.0063217	0.049569	0.81091	0.963972	0.73708	0.926657
Curated_gene_sets:reactome_nuclear_envelope_breakdown	Curated_gene_sets:reactome_n...69	53	-0.11311	-0.0058287	0.12806	0.81145	0.963972
Curated_gene_sets:reactome_nucleotide_salvage	Curated_gene_sets:reactome_n...82	23	-0.16653	-0.0056572	0.18907	0.81078	0.963972
GO_bp:go_animal_organ_formation	GO_bp:go_animal_organ_format...	64	-0.11414	-0.0064615	0.12914	0.81161	0.963972
GO_bp:go_cellular_defense_response	GO_bp:go_cellular_defense_re...	54	-0.11404	-0.0059315	0.12874	0.81214	0.963972	0.035299	0.61161
GO_bp:go_epithelial_cell_morphogenesis	GO_bp:go_epithelial_cell_mor...	34	-0.15374	-0.0063481	0.1733	0.81248	0.963972	0.72085	0.922946
GO_bp:go_homophilic_cell_adhesion_via_plasma_membrane_adhesion_molecules	GO_bp:go_homophilic_cell_adh...	163	-0.081127	-0.0073109	0.091761	0.81168	0.963972	0.74688	0.929992
GO_bp:go_hydrogen_peroxide_catabolic_process	GO_bp:go_hydrogen_peroxide_c...	32	-0.15652	-0.0062704	0.17704	0.81168	0.963972	0.83719	0.94903
GO_bp:go_lacrimal_gland_development	GO_bp:go_lacrimal_gland_deve...	7	-0.33278	-0.0062392	0.37549	0.81225	0.963972
GO_bp:go_mesenchymal_cell_proliferation	GO_bp:go_mesenchymal_cell_pr...1	45	-0.14065	-0.0066795	0.15929	0.81137	0.963972	0.68601	0.917322
GO_bp:go_negative_regulation_of_helicase_activity	GO_bp:go_negative_regulation...283	5	-0.33914	-0.0053741	0.38382	0.81154	0.963972
GO_bp:go_negative_regulation_of_mast_cell_activation	GO_bp:go_negative_regulation...399	12	-0.2291	-0.0056232	0.25917	0.81164	0.963972	0.83143	0.947288
GO_bp:go_negative_regulation_of_release_of_cytochrome_c_from_mitochondria	GO_bp:go_negative_regulation...580	19	-0.18152	-0.0056051	0.2051	0.81192	0.963972	0.072597	0.691278
GO_bp:go_negative_regulation_of_t_cell_differentiation	GO_bp:go_negative_regulation...655	40	-0.1341	-0.006005	0.15146	0.81201	0.963972	0.4747	0.882879
GO_bp:go_positive_regulation_of_secondary_metabolite_biosynthetic_process	GO_bp:go_positive_regulation...730	7	-0.31956	-0.0059913	0.36074	0.81215	0.963972
GO_bp:go_positive_regulation_of_synaptic_plasticity	GO_bp:go_positive_regulation...777	10	-0.26275	-0.0058875	0.29627	0.81242	0.963972
GO_bp:go_regulation_of_eating_behavior	GO_bp:go_regulation_of_eatin...	7	-0.33324	-0.0062478	0.37665	0.81185	0.963972
GO_bp:go_regulation_of_immune_effector_process	GO_bp:go_regulation_of_immun...1	387	-0.044644	-0.0061639	0.05034	0.81242	0.963972	0.77727	0.936823
GO_bp:go_response_to_light_stimulus	GO_bp:go_response_to_light_s...	310	-0.047261	-0.0058515	0.053406	0.8119	0.963972	0.65697	0.91252
GO_bp:go_response_to_uv_c	GO_bp:go_response_to_uv_c	15	-0.2328	-0.0063879	0.26454	0.81057	0.963972	0.54181	0.895534
GO_bp:go_spliceosomal_snrnp_assembly	GO_bp:go_spliceosomal_snrnp_...	38	-0.1194	-0.0052116	0.1353	0.81123	0.963972	0.72784	0.924204
GO_cc:go_cis_golgi_network_membrane	GO_cc:go_cis_golgi_network_m...	5	-0.39771	-0.0063022	0.44872	0.81227	0.963972
GO_cc:go_intrinsic_component_of_peroxisomal_membrane	GO_cc:go_intrinsic_component...8	16	-0.19831	-0.0056198	0.22477	0.81118	0.963972	0.77249	0.93487
GO_cc:go_trans_golgi_network_transport_vesicle_membrane	GO_cc:go_trans_golgi_network...3	15	-0.21626	-0.005934	0.2445	0.81178	0.963972	0.10896	0.741033
GO_mf:go_aromatic_amino_acid_transmembrane_transporter_activity	GO_mf:go_aromatic_amino_acid...	5	-0.42093	-0.0066701	0.47608	0.81168	0.963972
GO_mf:go_mismatched_dna_binding	GO_mf:go_mismatched_dna_bind...	14	-0.18448	-0.0048906	0.20816	0.81225	0.963972	0.95833	0.981056
GO_mf:go_peptidase_regulator_activity	GO_mf:go_peptidase_regulator...	211	-0.064475	-0.0066026	0.072805	0.81207	0.963972	0.58513	0.898014
GO_mf:go_transcription_regulator_recruiting_activity	GO_mf:go_transcription_regul...	6	-0.41668	-0.0072328	0.47107	0.81179	0.963972
GO_bp:go_negative_regulation_of_peptide_hormone_secretion	GO_bp:go_negative_regulation...506	45	-0.12792	-0.0060749	0.14401	0.81278	0.964033
GO_bp:go_regulation_of_necrotic_cell_death	GO_bp:go_regulation_of_necro...	25	-0.16334	-0.0057848	0.18403	0.81262	0.964033	0.99014	0.994716
GO_bp:go_smooth_muscle_cell_migration	GO_bp:go_smooth_muscle_cell_...5	68	-0.10814	-0.0063097	0.12176	0.81276	0.964033
GO_mf:go_nucleoside_diphosphatase_activity	GO_mf:go_nucleoside_diphosph...1	12	-0.22202	-0.0054495	0.25001	0.81274	0.964033	0.32729	0.849821
Curated_gene_sets:boylan_multiple_myeloma_pca1_dn	Curated_gene_sets:boylan_mul...11	9	-0.29579	-0.0062878	0.33273	0.81299	0.964208	0.13001	0.752165
GO_bp:go_tissue_remodeling	GO_bp:go_tissue_remodeling	158	-0.072447	-0.0064286	0.081424	0.81319	0.964371	0.26521	0.830809
Curated_gene_sets:boyault_liver_cancer_subclass_g56_dn	Curated_gene_sets:boyault_li...12	17	-0.21339	-0.0062332	0.23954	0.81349	0.964373	0.5369	0.895057
Curated_gene_sets:grade_colon_vs_rectal_cancer_dn	Curated_gene_sets:grade_colo...3	53	-0.10918	-0.005626	0.12246	0.81369	0.964373	0.89887	0.965117
Curated_gene_sets:mikkelsen_es_icp_with_h3k4me3_and_h3k27me3	Curated_gene_sets:mikkelsen_...7	131	-0.076081	-0.0061514	0.085341	0.81366	0.964373	0.43537	0.872172
Curated_gene_sets:reactome_shc_mediated_cascade:fgfr3	Curated_gene_sets:reactome_s...25	18	-0.20938	-0.0062931	0.23525	0.81327	0.964373
Curated_gene_sets:vernell_retinoblastoma_pathway_up	Curated_gene_sets:vernell_re...2	70	-0.093649	-0.0055435	0.10514	0.81346	0.964373	0.27068	0.834667
GO_bp:go_chemical_synaptic_transmission_postsynaptic	GO_bp:go_chemical_synaptic_t...	108	-0.082521	-0.0060616	0.092557	0.81368	0.964373
GO_bp:go_cochlea_development	GO_bp:go_cochlea_development	48	-0.13035	-0.0063928	0.14623	0.81364	0.964373	0.49304	0.885572
GO_bp:go_regulation_of_ventricular_cardiac_muscle_cell_action_potential	GO_bp:go_regulation_of_ventr...1	15	-0.2411	-0.0066158	0.27068	0.81346	0.964373	0.55277	0.895639
GO_bp:go_mitotic_nuclear_envelope_disassembly	GO_bp:go_mitotic_nuclear_env...1	12	-0.24808	-0.0060891	0.27816	0.81376	0.964383
GO_bp:go_amino_acid_import	GO_bp:go_amino_acid_import	25	-0.18618	-0.0065938	0.20864	0.81389	0.964463	0.35464	0.852009
Curated_gene_sets:slebos_head_and_neck_cancer_with_hpv_up	Curated_gene_sets:slebos_hea...	75	-0.093862	-0.0057504	0.10509	0.81412	0.964662	0.3675	0.854199
GO_cc:go_rna_polymerase_ii_transcription_factor_complex	GO_cc:go_rna_polymerase_ii_t...1	158	-0.064097	-0.0056876	0.071726	0.81424	0.96473	0.52999	0.892455
Curated_gene_sets:kegg_basal_transcription_factors	Curated_gene_sets:kegg_basal...2	34	-0.13596	-0.005614	0.15202	0.81442	0.964819	0.69875	0.919805
Curated_gene_sets:tavor_cebpa_targets_dn	Curated_gene_sets:tavor_cebp...1	32	-0.16116	-0.0064561	0.18018	0.81444	0.964819	0.38361	0.858007
GO_bp:go_hydrogen_peroxide_metabolic_process	GO_bp:go_hydrogen_peroxide_m...	13	-0.22098	-0.0056451	0.24662	0.81487	0.964848	0.7695	0.93381
GO_bp:go_negative_regulation_of_actin_filament_bundle_assembly	GO_bp:go_negative_regulation...4	23	-0.17716	-0.0060182	0.19782	0.81474	0.964848	0.80315	0.941073
GO_bp:go_negative_regulation_of_myelination	GO_bp:go_negative_regulation...447	6	-0.30354	-0.0052689	0.33902	0.81469	0.964848
GO_bp:go_proprioception	GO_bp:go_proprioception	5	-0.40394	-0.0064009	0.45076	0.8149	0.964848
GO_cc:go_core_mediator_complex	GO_cc:go_core_mediator_compl...	8	-0.25582	-0.0051273	0.28561	0.81478	0.964848
GO_cc:go_phosphorylase_kinase_complex	GO_cc:go_phosphorylase_kinas...	5	-0.28474	-0.0045121	0.31805	0.81467	0.964848
GO_mf:go_phosphorylase_kinase_activity	GO_mf:go_phosphorylase_kinas...	5	-0.28474	-0.0045121	0.31805	0.81467	0.964848
Curated_gene_sets:cadwell_atg16l1_targets_up	Curated_gene_sets:cadwell_at...2	97	-0.087004	-0.0060584	0.096926	0.8153	0.964848	0.52783	0.892455
Curated_gene_sets:cui_tcf21_targets_up	Curated_gene_sets:cui_tcf21_...4	33	-0.15463	-0.0062907	0.17198	0.81571	0.964848	0.9034	0.967241
Curated_gene_sets:kegg_purine_metabolism	Curated_gene_sets:kegg_purin...	160	-0.06409	-0.0057226	0.071382	0.81536	0.964848	0.66	0.912967
Curated_gene_sets:reactome_signaling_by_fgfr_in_disease	Curated_gene_sets:reactome_s...53	63	-0.11058	-0.0062108	0.12311	0.81545	0.964848	0.10898	0.741033
GO_bp:go_cellular_response_to_mechanical_stimulus	GO_bp:go_cellular_response_t...75	75	-0.10403	-0.0063736	0.11582	0.81547	0.964848	0.49742	0.886788
GO_bp:go_dosage_compensation	GO_bp:go_dosage_compensation	19	-0.1929	-0.0059566	0.21455	0.81569	0.964848
GO_bp:go_fucosylation	GO_bp:go_fucosylation	20	-0.20028	-0.0063451	0.22332	0.8151	0.964848	0.89534	0.965117
GO_bp:go_mirna_mediated_inhibition_of_translation	GO_bp:go_mirna_mediated_inhi...	14	-0.23773	-0.0063022	0.26483	0.81531	0.964848
GO_bp:go_negative_regulation_of_serine_type_peptidase_activity	GO_bp:go_negative_regulation...608	6	-0.43367	-0.0075278	0.483	0.81537	0.964848	0.543	0.895598
GO_bp:go_somitogenesis	GO_bp:go_somitogenesis	73	-0.10782	-0.0065169	0.12025	0.81503	0.964848	0.78807	0.938547
GO_cc:go_saga_type_complex	GO_cc:go_saga_type_complex	25	-0.14839	-0.0052554	0.16539	0.81519	0.964848	0.67871	0.915582
GO_mf:go_rna_polymerase_i_activity	GO_mf:go_rna_polymerase_i_ac...	11	-0.24721	-0.0058096	0.27512	0.81555	0.964848
GO_mf:go_store_operated_calcium_channel_activity	GO_mf:go_store_operated_calc...	10	-0.30318	-0.0067935	0.33736	0.81559	0.964848	0.17293	0.785472
Curated_gene_sets:biocarta_tel_pathway	Curated_gene_sets:biocarta_t...6	17	-0.23059	-0.0067355	0.25494	0.81712	0.964906	0.30465	0.843091
Curated_gene_sets:haslinger_b_cll_with_17p13_deletion	Curated_gene_sets:haslinger_...3	23	-0.1768	-0.006006	0.19637	0.81602	0.964906	0.47594	0.882879
Curated_gene_sets:kegg_non_homologous_end_joining	Curated_gene_sets:kegg_non_h...	13	-0.2463	-0.0062921	0.27289	0.81662	0.964906	0.95228	0.979269
Curated_gene_sets:mikkelsen_ips_lcp_with_h3k4me3_and_h3k27me3	Curated_gene_sets:mikkelsen_...16	5	-0.45163	-0.0071567	0.4998	0.8169	0.964906	0.79318	0.939711
Curated_gene_sets:reactome_biosynthesis_of_maresins	Curated_gene_sets:reactome_b...24	8	-0.32241	-0.0064619	0.35645	0.81713	0.964906
Curated_gene_sets:reactome_cd22_mediated_bcr_regulation	Curated_gene_sets:reactome_c...20	5	-0.39755	-0.0062997	0.43994	0.8169	0.964906
Curated_gene_sets:reactome_map3k8_tpl2_dependent_mapk1_3_activation	Curated_gene_sets:reactome_m...4	16	-0.20987	-0.0059476	0.2322	0.81696	0.964906
Curated_gene_sets:reactome_negative_regulation_of_fgfr1_signaling	Curated_gene_sets:reactome_n...19	33	-0.15638	-0.0063617	0.1732	0.8167	0.964906
Curated_gene_sets:reactome_signaling_by_fgfr2_iiia_tm	Curated_gene_sets:reactome_s...47	19	-0.19042	-0.00588	0.21105	0.81653	0.964906
Curated_gene_sets:reactome_transport_of_nucleosides_and_free_purine_and_pyrimidine_bases_across_the_plasma_membrane	Curated_gene_sets:reactome_t...102	12	-0.261	-0.0064062	0.28859	0.8171	0.964906
GO_bp:go_cell_migration_involved_in_kidney_development	GO_bp:go_cell_migration_invo...3	5	-0.45451	-0.0072023	0.50336	0.81672	0.964906
GO_bp:go_embryonic_digit_morphogenesis	GO_bp:go_embryonic_digit_mor...	61	-0.11694	-0.0064634	0.12976	0.81626	0.964906	0.45287	0.878433
GO_bp:go_monocyte_aggregation	GO_bp:go_monocyte_aggregation	5	-0.44501	-0.0070518	0.49231	0.81698	0.964906
GO_bp:go_negative_regulation_of_pri_mirna_transcription_by_rna_polymerase_ii	GO_bp:go_negative_regulation...530	12	-0.24946	-0.0061229	0.27695	0.81612	0.964906
GO_bp:go_negative_regulation_of_transcription_by_rna_polymerase_i	GO_bp:go_negative_regulation...678	5	-0.37146	-0.0058863	0.41117	0.81685	0.964906
GO_bp:go_prostate_gland_development	GO_bp:go_prostate_gland_deve...	48	-0.13542	-0.0066417	0.14989	0.81685	0.964906	0.45477	0.878433
GO_bp:go_rrna_pseudouridine_synthesis	GO_bp:go_rrna_pseudouridine_...	6	-0.29217	-0.0050716	0.32351	0.81677	0.964906
GO_bp:go_sexual_reproduction	GO_bp:go_sexual_reproduction	791	-0.0306	-0.0059772	0.033967	0.81616	0.964906	0.27545	0.836941
GO_cc:go_inflammasome_complex	GO_cc:go_inflammasome_complex	14	-0.22994	-0.0060957	0.25556	0.81587	0.964906	0.73556	0.926386
GO_cc:go_saga_complex	GO_cc:go_saga_complex	12	-0.22329	-0.0054806	0.24723	0.81678	0.964906	0.58984	0.899636
GO_mf:go_i_smad_binding	GO_mf:go_i_smad_binding	11	-0.26645	-0.0062617	0.29494	0.81684	0.964906	0.12256	0.747827
GO_mf:go_sodium_bicarbonate_symporter_activity	GO_mf:go_sodium_bicarbonate_...	6	-0.33958	-0.0058945	0.37648	0.81646	0.964906
GO_mf:go_3_chloroallyl_aldehyde_dehydrogenase_activity	GO_mf:go_3_chloroallyl_aldeh...	5	-0.38067	-0.0060323	0.42064	0.81726	0.964986
Curated_gene_sets:yagi_aml_with_inv_16_translocation	Curated_gene_sets:yagi_aml_w...2	400	-0.042319	-0.0059382	0.046726	0.81744	0.965125	0.57706	0.897351
Curated_gene_sets:pid_upa_upar_pathway	Curated_gene_sets:pid_upa_up...	42	-0.14927	-0.0068491	0.16454	0.81784	0.965156	0.71915	0.922728
Curated_gene_sets:weber_methylated_lcp_in_fibroblast_dn	Curated_gene_sets:weber_meth...9	10	-0.2544	-0.0057004	0.28068	0.81763	0.965156	0.46173	0.880153
GO_bp:go_spinal_cord_motor_neuron_cell_fate_specification	GO_bp:go_spinal_cord_motor_n...1	13	-0.25561	-0.00653	0.28176	0.81784	0.965156	0.67023	0.914531
GO_bp:go_tolerance_induction	GO_bp:go_tolerance_induction	26	-0.17746	-0.0064092	0.19573	0.8177	0.965156	0.79497	0.939711
GO_mf:go_coa_hydrolase_activity	GO_mf:go_coa_hydrolase_activ...	20	-0.20827	-0.0065981	0.22958	0.81784	0.965156	0.78276	0.937008
GO_mf:go_dna_secondary_structure_binding	GO_mf:go_dna_secondary_struc...	25	-0.19328	-0.006845	0.21318	0.81769	0.965156	0.74368	0.92876
GO_bp:go_regulation_of_triglyceride_biosynthetic_process	GO_bp:go_regulation_of_trigl...1	17	-0.20021	-0.0058481	0.22063	0.81791	0.965165	0.84127	0.949694
GO_bp:go_metanephric_loop_of_henle_development	GO_bp:go_metanephric_loop_of...	5	-0.42865	-0.0067925	0.47211	0.81804	0.965195
GO_bp:go_pigment_cell_differentiation	GO_bp:go_pigment_cell_differ...	34	-0.14668	-0.0060568	0.16154	0.81806	0.965195	0.52167	0.890977
GO_bp:go_protein_maturation_by_protein_folding	GO_bp:go_protein_maturation_...3	9	-0.24822	-0.0052766	0.27318	0.81822	0.96531
Curated_gene_sets:hoffmann_immature_to_mature_b_lymphocyte_up	Curated_gene_sets:hoffmann_i...2	38	-0.13235	-0.0057767	0.14547	0.81852	0.965502	0.69385	0.919463
GO_bp:go_histone_h3_k9_modification	GO_bp:go_histone_h3_k9_modif...	48	-0.12215	-0.0059908	0.13424	0.81857	0.965502	0.32579	0.848616
GO_bp:go_regulation_of_erad_pathway	GO_bp:go_regulation_of_erad_...	29	-0.15284	-0.0058295	0.16799	0.81855	0.965502	0.58173	0.897351
GO_bp:go_regulation_of_telomerase_activity	GO_bp:go_regulation_of_telom...1	48	-0.12532	-0.0061462	0.13767	0.81866	0.965532	0.32711	0.849743
GO_bp:go_thymocyte_apoptotic_process	GO_bp:go_thymocyte_apoptotic...	18	-0.19874	-0.0059735	0.21828	0.81872	0.965532
Curated_gene_sets:bruins_uvc_response_middle	Curated_gene_sets:bruins_uvc...3	95	-0.086216	-0.0059417	0.094591	0.81897	0.965533	0.85092	0.952612
Curated_gene_sets:dirmeier_lmp1_response_early	Curated_gene_sets:dirmeier_l...1	63	-0.11511	-0.0064653	0.12609	0.81935	0.965533	0.65549	0.91252
Curated_gene_sets:kegg_long_term_depression	Curated_gene_sets:kegg_long_...1	70	-0.10644	-0.0063009	0.11669	0.81917	0.965533	0.81433	0.943931
Curated_gene_sets:kinney_dnmt1_methylation_targets	Curated_gene_sets:kinney_dnm...	14	-0.25481	-0.0067551	0.27947	0.81905	0.965533	0.83243	0.94765
Curated_gene_sets:piepoli_lgi1_targets_dn	Curated_gene_sets:piepoli_lg...1	16	-0.22415	-0.0063521	0.24516	0.81971	0.965533	0.57608	0.897351
Curated_gene_sets:rizki_tumor_invasiveness_3d_dn	Curated_gene_sets:rizki_tumo...3	258	-0.053052	-0.0060003	0.057988	0.81987	0.965533	0.87373	0.959787
Curated_gene_sets:schaeffer_prostate_development_48hr_up	Curated_gene_sets:schaeffer_...4	429	-0.043725	-0.0063492	0.047858	0.81954	0.965533	0.82991	0.947261
Curated_gene_sets:wang_neoplastic_transformation_by_ccnd1_myc	Curated_gene_sets:wang_neopl...	22	-0.20754	-0.0068956	0.22728	0.81942	0.965533	0.8015	0.940916
GO_bp:go_aromatic_amino_acid_family_metabolic_process	GO_bp:go_aromatic_amino_acid...2	13	-0.27102	-0.0069235	0.29693	0.8193	0.965533	0.6876	0.917582
GO_bp:go_cholesterol_storage	GO_bp:go_cholesterol_storage	17	-0.20985	-0.0061299	0.22968	0.81955	0.965533
GO_bp:go_epithelial_cilium_movement_involved_in_determination_of_left_right_asymmetry	GO_bp:go_epithelial_cilium_m...2	10	-0.29744	-0.0066648	0.32496	0.81998	0.965533
GO_bp:go_hormone_mediated_apoptotic_signaling_pathway	GO_bp:go_hormone_mediated_ap...	5	-0.40425	-0.0064059	0.44287	0.81932	0.965533
GO_bp:go_lymphocyte_apoptotic_process	GO_bp:go_lymphocyte_apoptoti...	70	-0.10245	-0.0060646	0.11207	0.81968	0.965533	0.96054	0.981056
GO_bp:go_maturation_of_5_8s_rrna_from_tricistronic_rrna_transcript_ssu_rrna_5_8s_rrna_lsu_rrna_	GO_bp:go_maturation_of_5_8s_...2	21	-0.18976	-0.0061601	0.20728	0.82003	0.965533	0.74686	0.929992
GO_bp:go_negative_regulation_of_lipopolysaccharide_mediated_signaling_pathway	GO_bp:go_negative_regulation...377	13	-0.24718	-0.0063145	0.27096	0.81917	0.965533
GO_bp:go_negative_regulation_of_lymphocyte_apoptotic_process	GO_bp:go_negative_regulation...385	31	-0.15609	-0.0061548	0.17113	0.81914	0.965533	0.18049	0.793464
GO_bp:go_negative_regulation_of_vascular_endothelial_growth_factor_receptor_signaling_pathway	GO_bp:go_negative_regulation...712	13	-0.22227	-0.0056783	0.24342	0.81941	0.965533
GO_bp:go_protein_repair	GO_bp:go_protein_repair	6	-0.34124	-0.0059233	0.37312	0.81978	0.965533
GO_bp:go_regulation_of_protein_localization_to_nucleolus	GO_bp:go_regulation_of_prote...40	6	-0.30988	-0.0053789	0.3385	0.82001	0.965533
GO_bp:go_regulation_of_response_to_cytokine_stimulus	GO_bp:go_regulation_of_respo...2	162	-0.065856	-0.0059166	0.072129	0.81938	0.965533	0.80507	0.941872
GO_mf:go_protein_xylosyltransferase_activity	GO_mf:go_protein_xylosyltran...	5	-0.39741	-0.0062974	0.43452	0.81979	0.965533
Curated_gene_sets:farmer_breast_cancer_cluster_6	Curated_gene_sets:farmer_bre...9	14	-0.28336	-0.0075118	0.30924	0.82024	0.965664	0.68782	0.917582
Curated_gene_sets:lien_breast_carcinoma_metaplastic	Curated_gene_sets:lien_breas...1	33	-0.16806	-0.0068367	0.1833	0.82039	0.965664	0.98135	0.990826
GO_bp:go_positive_regulation_of_humoral_immune_response_mediated_by_circulating_immunoglobulin	GO_bp:go_positive_regulation...364	5	-0.44808	-0.0071005	0.48874	0.82038	0.965664
GO_bp:go_renal_control_of_peripheral_vascular_resistance_involved_in_regulation_of_systemic_arterial_blood_pressure	GO_bp:go_renal_control_of_pe...	5	-0.42705	-0.0067671	0.46583	0.82035	0.965664
GO_bp:go_conditioned_taste_aversion	GO_bp:go_conditioned_taste_a...	5	-0.43762	-0.0069346	0.47701	0.82053	0.965755
Curated_gene_sets:lee_liver_cancer_e2f1_dn	Curated_gene_sets:lee_liver_...7	64	-0.11755	-0.0066546	0.12797	0.82083	0.965961	0.91124	0.969102
GO_bp:go_regulation_of_animal_organ_formation	GO_bp:go_regulation_of_anima...1	37	-0.15796	-0.0068038	0.17201	0.82077	0.965961
Curated_gene_sets:barrier_cancer_relapse_normal_sample_up	Curated_gene_sets:barrier_ca...2	33	-0.15294	-0.0062219	0.16529	0.82259	0.966068	0.83145	0.947288
Curated_gene_sets:biocarta_ceramide_pathway	Curated_gene_sets:biocarta_c...18	21	-0.19991	-0.0064896	0.2161	0.82254	0.966068	0.49287	0.885572
Curated_gene_sets:chung_blister_cytotoxicity_dn	Curated_gene_sets:chung_blis...1	45	-0.13406	-0.0063665	0.14515	0.82214	0.966068	0.8958	0.965117
Curated_gene_sets:delpuech_foxo3_targets_dn	Curated_gene_sets:delpuech_f...1	39	-0.14828	-0.0065567	0.1607	0.82192	0.966068	0.26028	0.828524
Curated_gene_sets:farmer_breast_cancer_apocrine_vs_basal	Curated_gene_sets:farmer_bre...1	325	-0.050231	-0.0063655	0.054259	0.82271	0.966068	0.094084	0.725462
Curated_gene_sets:graham_cml_quiescent_vs_normal_quiescent_dn	Curated_gene_sets:graham_cml...9	46	-0.14094	-0.006767	0.15299	0.82152	0.966068	0.7162	0.922383
Curated_gene_sets:kegg_arachidonic_acid_metabolism	Curated_gene_sets:kegg_arach...	58	-0.11917	-0.0064229	0.12915	0.82192	0.966068	0.52078	0.890977
Curated_gene_sets:liu_cmyb_targets_dn	Curated_gene_sets:liu_cmyb_t...1	6	-0.30056	-0.0052172	0.3248	0.82261	0.966068	0.7832	0.937288
Curated_gene_sets:reactome_defensins	Curated_gene_sets:reactome_d...30	39	-0.1764	-0.0078002	0.19053	0.82273	0.966068	0.48499	0.884525
Curated_gene_sets:reactome_phase_4_resting_membrane_potential	Curated_gene_sets:reactome_p...26	19	-0.20774	-0.0064147	0.22576	0.82125	0.966068
Curated_gene_sets:reactome_phosphate_bond_hydrolysis_by_ntpdase_proteins	Curated_gene_sets:reactome_p...31	8	-0.27734	-0.0055586	0.30072	0.8218	0.966068
Curated_gene_sets:reactome_runx3_regulates_p14_arf	Curated_gene_sets:reactome_r...149	10	-0.26908	-0.0060294	0.29264	0.82108	0.966068
Curated_gene_sets:roversi_glioma_loh_regions	Curated_gene_sets:roversi_gl...3	45	-0.15519	-0.0073699	0.16846	0.82152	0.966068	0.53114	0.892455
Curated_gene_sets:wagschal_ehmt2_targets_up	Curated_gene_sets:wagschal_e...	16	-0.24318	-0.0068913	0.26274	0.82265	0.966068	0.68069	0.916218
GO_bp:go_establishment_of_endothelial_intestinal_barrier	GO_bp:go_establishment_of_en...2	10	-0.27908	-0.0062533	0.30357	0.82103	0.966068	0.12937	0.751416
GO_bp:go_eye_pigmentation	GO_bp:go_eye_pigmentation	9	-0.31464	-0.0066886	0.34086	0.82201	0.966068
GO_bp:go_meiotic_sister_chromatid_cohesion_centromeric	GO_bp:go_meiotic_sister_chro...	4	-0.54759	-0.0077613	0.59477	0.82138	0.966068
GO_bp:go_negative_regulation_of_cyclic_nucleotide_phosphodiesterase_activity	GO_bp:go_negative_regulation...165	5	-0.31237	-0.00495	0.339	0.82159	0.966068
GO_bp:go_negative_regulation_of_lymphocyte_differentiation	GO_bp:go_negative_regulation...386	49	-0.13055	-0.0064691	0.14129	0.82224	0.966068	0.59027	0.899636
GO_bp:go_positive_regulation_of_striated_muscle_contraction	GO_bp:go_positive_regulation...771	14	-0.25269	-0.0066988	0.27393	0.82185	0.966068	0.17028	0.782369
GO_bp:go_positive_regulation_of_synaptic_transmission_gabaergic	GO_bp:go_positive_regulation...780	12	-0.23599	-0.0057922	0.25518	0.82245	0.966068	0.20363	0.80358
GO_bp:go_positive_regulation_of_t_cell_apoptotic_process	GO_bp:go_positive_regulation...787	14	-0.21471	-0.0056919	0.23254	0.82207	0.966068	0.50623	0.887694
GO_bp:go_transposition_rna_mediated	GO_bp:go_transposition_rna_m...	5	-0.40086	-0.0063521	0.43485	0.82169	0.966068
GO_cc:go_camp_dependent_protein_kinase_complex	GO_cc:go_camp_dependent_prot...	8	-0.31621	-0.0063376	0.34301	0.82169	0.966068
GO_cc:go_ciliary_membrane	GO_cc:go_ciliary_membrane	91	-0.09164	-0.0061817	0.099581	0.82127	0.966068	0.57159	0.897351
GO_cc:go_contractile_fiber	GO_cc:go_contractile_fiber	227	-0.058827	-0.006246	0.063657	0.82229	0.966068	0.54501	0.895639
GO_cc:go_sarcolemma	GO_cc:go_sarcolemma	137	-0.080295	-0.0066381	0.086798	0.82253	0.966068	0.59571	0.901207
GO_mf:go_amylase_activity	GO_mf:go_amylase_activity	4	-0.52209	-0.0073999	0.56648	0.82164	0.966068
GO_mf:go_steroid_binding	GO_mf:go_steroid_binding	95	-0.090187	-0.0062153	0.098	0.82128	0.966068	0.88579	0.963418
GO_cc:go_junctional_sarcoplasmic_reticulum_membrane	GO_cc:go_junctional_sarcopla...	9	-0.33091	-0.0070345	0.35728	0.82283	0.966113
Curated_gene_sets:ellwood_myc_targets_dn	Curated_gene_sets:ellwood_my...1	41	-0.13383	-0.0060671	0.14443	0.82293	0.966157	0.81484	0.943931
GO_bp:go_apical_junction_assembly	GO_bp:go_apical_junction_ass...	60	-0.11258	-0.0061711	0.12139	0.82314	0.966184	0.70174	0.920245
GO_bp:go_positive_regulation_of_lipid_transport	GO_bp:go_positive_regulation...453	60	-0.11681	-0.0064033	0.12595	0.82314	0.966184	0.64879	0.911572
GO_bp:go_regulation_of_myoblast_differentiation	GO_bp:go_regulation_of_myobl...1	53	-0.12087	-0.0062286	0.13039	0.82303	0.966184	0.6084	0.904063
Curated_gene_sets:reactome_p75ntr_negatively_regulates_cell_cycle_via_sc1	Curated_gene_sets:reactome_p...5	6	-0.34845	-0.0060484	0.37485	0.8237	0.966401
Curated_gene_sets:wilensky_response_to_darapladib	Curated_gene_sets:wilensky_r...	30	-0.17381	-0.0067422	0.18709	0.82354	0.966401	0.47109	0.882289
GO_bp:go_adult_heart_development	GO_bp:go_adult_heart_develop...	13	-0.26513	-0.006773	0.28558	0.82339	0.966401	0.80675	0.942291
GO_bp:go_negative_regulation_of_chemokine_production	GO_bp:go_negative_regulation...144	19	-0.21047	-0.0064992	0.22646	0.82365	0.966401	0.75404	0.931723
GO_bp:go_parathyroid_gland_development	GO_bp:go_parathyroid_gland_d...	7	-0.39756	-0.0074537	0.42797	0.82353	0.966401
GO_cc:go_replication_fork	GO_cc:go_replication_fork	67	-0.10442	-0.0060475	0.11238	0.82358	0.966401	0.60699	0.90401
GO_bp:go_foregut_morphogenesis	GO_bp:go_foregut_morphogenes...	10	-0.30382	-0.0068078	0.32669	0.8238	0.966446
GO_bp:go_mature_ribosome_assembly	GO_bp:go_mature_ribosome_ass...	6	-0.3589	-0.0062299	0.38572	0.82393	0.966525
Curated_gene_sets:reactome_abc_transporters_in_lipid_homeostasis	Curated_gene_sets:reactome_a...7	18	-0.2062	-0.0061975	0.22151	0.82404	0.966581
Curated_gene_sets:kegg_drug_metabolism_other_enzymes	Curated_gene_sets:kegg_drug_...2	52	-0.13483	-0.0068822	0.14456	0.82452	0.966833	0.88288	0.962821
Curated_gene_sets:reactome_frs_mediated_fgfr4_signaling	Curated_gene_sets:reactome_f...54	22	-0.20284	-0.0067394	0.21736	0.82463	0.966833
Curated_gene_sets:reactome_regulation_of_actin_dynamics_for_phagocytic_cup_formation	Curated_gene_sets:reactome_r...22	61	-0.11163	-0.0061701	0.11964	0.8246	0.966833
Curated_gene_sets:thum_mir21_targets_heart_disease_dn	Curated_gene_sets:thum_mir21...1	9	-0.32261	-0.006858	0.34595	0.82446	0.966833	0.68932	0.918088
GO_bp:go_cell_cell_junction_organization	GO_bp:go_cell_cell_junction_...3	153	-0.074505	-0.0065066	0.079941	0.82433	0.966833
GO_mf:go_protein_containing_complex_scaffold_activity	GO_mf:go_protein_containing_...2	91	-0.091538	-0.0061748	0.098154	0.82448	0.966833
Curated_gene_sets:liu_cdx2_targets_up	Curated_gene_sets:liu_cdx2_t...2	35	-0.15883	-0.0066541	0.16976	0.82527	0.966875	0.99768	0.999163
Curated_gene_sets:magrangeas_multiple_myeloma_igg_vs_iga_dn	Curated_gene_sets:magrangeas...1	26	-0.17195	-0.00621	0.1841	0.82483	0.966875	0.69835	0.91972
Curated_gene_sets:marson_foxp3_targets_stimulated_dn	Curated_gene_sets:marson_fox...3	10	-0.29081	-0.0065163	0.31086	0.82523	0.966875	0.51955	0.890977
Curated_gene_sets:nakayama_soft_tissue_tumors_pca2_dn	Curated_gene_sets:nakayama_s...3	79	-0.10592	-0.0066591	0.11324	0.82519	0.966875	0.48161	0.883247
Curated_gene_sets:onder_cdh1_targets_2_dn	Curated_gene_sets:onder_cdh1...4	466	-0.043285	-0.0065447	0.046259	0.82529	0.966875	0.79062	0.938679
Curated_gene_sets:yagi_aml_with_t_8_21_translocation	Curated_gene_sets:yagi_aml_w...3	368	-0.046887	-0.0063158	0.050133	0.82517	0.966875	0.70548	0.920589
GO_bp:go_negative_regulation_of_female_gonad_development	GO_bp:go_negative_regulation...250	5	-0.44849	-0.0071069	0.47974	0.82506	0.966875
GO_bp:go_neutrophil_clearance	GO_bp:go_neutrophil_clearance	5	-0.42758	-0.0067756	0.45793	0.82477	0.966875
GO_bp:go_positive_regulation_of_protein_glycosylation	GO_bp:go_positive_regulation...659	9	-0.2911	-0.0061881	0.31157	0.82492	0.966875
GO_bp:go_regulation_of_dna_recombination	GO_bp:go_regulation_of_dna_r...1	99	-0.086748	-0.0061022	0.092791	0.82507	0.966875	0.80482	0.941786
Curated_gene_sets:reactome_organic_cation_anion_zwitterion_transport	Curated_gene_sets:reactome_o...16	15	-0.23563	-0.0064657	0.25155	0.82555	0.966981	0.51242	0.888618
Curated_gene_sets:vandesluis_commd1_targets_group_3_up	Curated_gene_sets:vandesluis...3	80	-0.096658	-0.0061151	0.10322	0.82547	0.966981	0.41325	0.864077
Curated_gene_sets:wunder_inflammatory_response_and_cholesterol_up	Curated_gene_sets:wunder_inf...2	61	-0.12099	-0.0066873	0.12906	0.82574	0.966981	0.49082	0.885539
Curated_gene_sets:zwang_transiently_up_by_2nd_egf_pulse_only	Curated_gene_sets:zwang_tran...	1543	-0.023965	-0.0064082	0.025548	0.82588	0.966981	0.99964	0.999734
GO_bp:go_cerebellar_granular_layer_development	GO_bp:go_cerebellar_granular...1	13	-0.26477	-0.0067638	0.28229	0.82585	0.966981	0.91637	0.97117
GO_bp:go_regulation_of_protein_glycosylation	GO_bp:go_regulation_of_prote...20	14	-0.24674	-0.0065411	0.26329	0.82565	0.966981	0.53026	0.892455
GO_bp:go_tryptophan_metabolic_process	GO_bp:go_tryptophan_metaboli...	9	-0.33197	-0.0070569	0.354	0.82581	0.966981	0.3635	0.853627
GO_mf:go_beta_catenin_binding	GO_mf:go_beta_catenin_binding	82	-0.094322	-0.0060411	0.10058	0.82582	0.966981	0.19608	0.801502
GO_bp:go_positive_regulation_of_actin_filament_based_movement	GO_bp:go_positive_regulation...5	3	-0.53109	-0.0065192	0.56597	0.82597	0.967014
Curated_gene_sets:weber_methylated_icp_in_sperm_up	Curated_gene_sets:weber_meth...7	7	-0.32066	-0.006012	0.34158	0.82606	0.967046	0.84611	0.951273
GO_cc:go_sarcoplasm	GO_cc:go_sarcoplasm	77	-0.096696	-0.0060022	0.10298	0.82613	0.967055	0.43645	0.872172
GO_bp:go_ncrna_export_from_nucleus	GO_bp:go_ncrna_export_from_n...	39	-0.14552	-0.0064345	0.15483	0.82635	0.967239
Curated_gene_sets:yao_temporal_response_to_progesterone_cluster_15	Curated_gene_sets:yao_tempor...8	34	-0.15232	-0.0062896	0.16198	0.82649	0.967257	0.37432	0.854199
GO_bp:go_amino_acid_salvage	GO_bp:go_amino_acid_salvage	7	-0.3826	-0.0071732	0.40688	0.82647	0.967257
GO_cc:go_u2_snrnp	GO_cc:go_u2_snrnp	19	-0.17071	-0.0052715	0.18147	0.82657	0.967277	0.88742	0.963613
GO_bp:go_nuclear_transcribed_mrna_catabolic_process_deadenylation_dependent_decay	GO_bp:go_nuclear_transcribed...2	74	-0.096398	-0.0058664	0.10238	0.82679	0.967462	0.19471	0.801502
Curated_gene_sets:jackson_dnmt1_targets_up	Curated_gene_sets:jackson_dn...2	79	-0.10587	-0.0066559	0.1122	0.82729	0.967608	0.7959	0.939711
GO_bp:go_positive_regulation_of_heart_growth	GO_bp:go_positive_regulation...338	37	-0.14895	-0.0064156	0.15793	0.82719	0.967608	0.32493	0.848616
GO_bp:go_positive_regulation_of_sequestering_of_triglyceride	GO_bp:go_positive_regulation...734	7	-0.36082	-0.0067648	0.3828	0.82705	0.967608
GO_bp:go_tetrapyrrole_catabolic_process	GO_bp:go_tetrapyrrole_catabo...	8	-0.29076	-0.0058275	0.30847	0.82705	0.967608
GO_mf:go_deoxyribonucleotide_binding	GO_mf:go_deoxyribonucleotide...	5	-0.36624	-0.0058035	0.38815	0.82729	0.967608
GO_mf:go_ligand_gated_anion_channel_activity	GO_mf:go_ligand_gated_anion_...	20	-0.23445	-0.0074274	0.24859	0.82719	0.967608
GO_bp:go_cellular_response_to_interferon_alpha	GO_bp:go_cellular_response_t...58	10	-0.28532	-0.0063932	0.30218	0.82746	0.967661
GO_mf:go_tbp_class_protein_binding	GO_mf:go_tbp_class_protein_b...	22	-0.18316	-0.0060854	0.19399	0.82745	0.967661	0.37683	0.855599
Curated_gene_sets:graessmann_response_to_mc_and_doxorubicin_up	Curated_gene_sets:graessmann...6	595	-0.035861	-0.0061064	0.037923	0.82782	0.967731	0.82044	0.945655
GO_bp:go_positive_regulation_of_isotype_switching	GO_bp:go_positive_regulation...423	26	-0.17401	-0.0062845	0.18397	0.82789	0.967731
GO_bp:go_positive_regulation_of_meiotic_cell_cycle	GO_bp:go_positive_regulation...483	22	-0.17755	-0.0058992	0.18767	0.82794	0.967731	0.4703	0.881856
GO_bp:go_vitamin_a_metabolic_process	GO_bp:go_vitamin_a_metabolic...	7	-0.34257	-0.0064227	0.36212	0.82792	0.967731
GO_cc:go_clathrin_sculpted_gamma_aminobutyric_acid_transport_vesicle_membrane	GO_cc:go_clathrin_sculpted_g...	8	-0.33022	-0.0066184	0.34935	0.82772	0.967731
GO_cc:go_presynaptic_active_zone_membrane	GO_cc:go_presynaptic_active_...3	30	-0.15708	-0.0060934	0.16601	0.82798	0.967731
GO_cc:go_smooth_endoplasmic_reticulum_membrane	GO_cc:go_smooth_endoplasmic_...2	7	-0.38452	-0.0072093	0.40631	0.82802	0.967731
GO_mf:go_protein_kinase_a_binding	GO_mf:go_protein_kinase_a_bi...	49	-0.13105	-0.0064939	0.13848	0.82802	0.967731	0.45894	0.880153
Curated_gene_sets:biocarta_ami_pathway	Curated_gene_sets:biocarta_a...15	20	-0.21821	-0.006913	0.23047	0.82813	0.967758	0.95262	0.979269
Curated_gene_sets:biocarta_ctla4_pathway	Curated_gene_sets:biocarta_c...33	20	-0.19999	-0.0063357	0.21077	0.82865	0.967758	0.50092	0.887501
Curated_gene_sets:colina_targets_of_4ebp1_and_4ebp2	Curated_gene_sets:colina_tar...	347	-0.049073	-0.0064223	0.051802	0.82826	0.967758	0.55637	0.895987
Curated_gene_sets:dazard_uv_response_cluster_g2	Curated_gene_sets:dazard_uv_...2	30	-0.16446	-0.0063795	0.17237	0.82998	0.967758	0.4978	0.886788
Curated_gene_sets:gryder_pax3foxo1_enhancers_in_tads	Curated_gene_sets:gryder_pax...1	1013	-0.030455	-0.0066929	0.031963	0.82965	0.967758	0.49291	0.885572
Curated_gene_sets:kang_doxorubicin_resistance_dn	Curated_gene_sets:kang_doxor...1	19	-0.2067	-0.0063827	0.21655	0.83008	0.967758	0.61007	0.904063
Curated_gene_sets:li_dcp2_bound_mrna	Curated_gene_sets:li_dcp2_bo...	86	-0.089426	-0.005865	0.093603	0.8303	0.967758	0.68673	0.917454
Curated_gene_sets:lim_mammary_stem_cell_dn	Curated_gene_sets:lim_mammar...5	410	-0.044597	-0.0063339	0.046754	0.82991	0.967758	0.73338	0.925878
Curated_gene_sets:lindgren_bladder_cancer_cluster_2b	Curated_gene_sets:lindgren_b...5	383	-0.048602	-0.0066762	0.051304	0.82826	0.967758	0.64928	0.911628
Curated_gene_sets:mcbryan_pubertal_tgfb1_targets_up	Curated_gene_sets:mcbryan_pu...10	159	-0.07275	-0.0064757	0.076373	0.82959	0.967758	0.55624	0.895987
Curated_gene_sets:monnier_postradiation_tumor_escape_dn	Curated_gene_sets:monnier_po...1	375	-0.046979	-0.0063868	0.049352	0.82942	0.967758	0.77011	0.933954
Curated_gene_sets:morosetti_facioscapulohumeral_muscular_distrophy_dn	Curated_gene_sets:morosetti_...1	12	-0.24453	-0.0060018	0.25616	0.8301	0.967758	0.25622	0.828524
Curated_gene_sets:reactome_death_receptor_signalling	Curated_gene_sets:reactome_d...10	140	-0.076351	-0.0063804	0.080536	0.82844	0.967758
Curated_gene_sets:reactome_downstream_signaling_of_activated_fgfr2	Curated_gene_sets:reactome_d...88	30	-0.17052	-0.0066146	0.17941	0.82905	0.967758
Curated_gene_sets:reactome_frs_mediated_fgfr3_signaling	Curated_gene_sets:reactome_f...53	20	-0.21794	-0.0069045	0.22807	0.83036	0.967758
Curated_gene_sets:reactome_regulation_of_beta_cell_development	Curated_gene_sets:reactome_r...24	42	-0.14526	-0.006665	0.15211	0.83019	0.967758	0.38338	0.857986
Curated_gene_sets:reactome_scavenging_by_class_f_receptors	Curated_gene_sets:reactome_s...4	6	-0.36787	-0.0063856	0.38814	0.82837	0.967758
Curated_gene_sets:tsutsumi_fbxw8_targets	Curated_gene_sets:tsutsumi_f...	8	-0.30642	-0.0061414	0.32269	0.82883	0.967758	0.67109	0.915179
GO_bp:go_activation_of_jun_kinase_activity	GO_bp:go_activation_of_jun_k...	39	-0.14272	-0.006311	0.14932	0.83041	0.967758	0.72004	0.922771
GO_bp:go_b_cell_receptor_signaling_pathway	GO_bp:go_b_cell_receptor_sig...	56	-0.11693	-0.0061929	0.12266	0.82977	0.967758	0.55577	0.895987
GO_bp:go_dna_dealkylation	GO_bp:go_dna_dealkylation	32	-0.16669	-0.0066779	0.17488	0.82975	0.967758	0.83914	0.949171
GO_bp:go_endochondral_bone_morphogenesis	GO_bp:go_endochondral_bone_m...	70	-0.115	-0.0068076	0.1208	0.82944	0.967758	0.986	0.992617
GO_bp:go_exocrine_system_development	GO_bp:go_exocrine_system_dev...	48	-0.13717	-0.0067275	0.14438	0.82895	0.967758	0.55507	0.895639
GO_bp:go_fructose_2_6_bisphosphate_metabolic_process	GO_bp:go_fructose_2_6_bispho...	5	-0.38191	-0.0060518	0.40194	0.82898	0.967758
GO_bp:go_negative_regulation_of_blood_vessel_diameter	GO_bp:go_negative_regulation...59	80	-0.10726	-0.0067858	0.1123	0.83024	0.967758
GO_bp:go_negative_regulation_of_cellular_response_to_transforming_growth_factor_beta_stimulus	GO_bp:go_negative_regulation...137	74	-0.10303	-0.00627	0.1082	0.82949	0.967758
GO_bp:go_negative_regulation_of_hormone_secretion	GO_bp:go_negative_regulation...299	66	-0.11638	-0.0066902	0.12176	0.83042	0.967758	0.88345	0.962835
GO_bp:go_negative_regulation_of_macrophage_activation	GO_bp:go_negative_regulation...390	14	-0.26167	-0.0069369	0.27424	0.83	0.967758
GO_bp:go_positive_regulation_of_bmp_signaling_pathway	GO_bp:go_positive_regulation...73	31	-0.17233	-0.0067954	0.18123	0.82917	0.967758	0.28034	0.836941
GO_bp:go_positive_regulation_of_interleukin_13_production	GO_bp:go_positive_regulation...393	15	-0.21859	-0.005998	0.23059	0.82841	0.967758	0.57963	0.897351
GO_bp:go_regulation_of_transcription_initiation_from_rna_polymerase_ii_promoter	GO_bp:go_regulation_of_trans...10	27	-0.17277	-0.0063586	0.18191	0.82888	0.967758	0.1269	0.750591
GO_bp:go_regulation_of_transcription_involved_in_g1_s_transition_of_mitotic_cell_cycle	GO_bp:go_regulation_of_trans...12	28	-0.16476	-0.0061746	0.17364	0.82864	0.967758	0.1305	0.752878
GO_cc:go_microbody_membrane	GO_cc:go_microbody_membrane	60	-0.11398	-0.0062481	0.11928	0.83035	0.967758	0.45112	0.878433
GO_mf:go_cyclase_regulator_activity	GO_mf:go_cyclase_regulator_a...	9	-0.27421	-0.0058291	0.28753	0.82987	0.967758
GO_mf:go_fructose_2_6_bisphosphate_2_phosphatase_activity	GO_mf:go_fructose_2_6_bispho...	5	-0.38191	-0.0060518	0.40194	0.82898	0.967758
GO_mf:go_ligand_gated_sodium_channel_activity	GO_mf:go_ligand_gated_sodium...	9	-0.29822	-0.0063396	0.31192	0.83048	0.967758
GO_mf:go_nadph_hemoprotein_reductase_activity	GO_mf:go_nadph_hemoprotein_r...	6	-0.34287	-0.0059517	0.36132	0.82867	0.967758
GO_mf:go_nf_kappab_binding	GO_mf:go_nf_kappab_binding	29	-0.15611	-0.0059541	0.16421	0.82911	0.967758	0.63173	0.905893
GO_mf:go_sulfur_amino_acid_transmembrane_transporter_activity	GO_mf:go_sulfur_amino_acid_t...	7	-0.32936	-0.006175	0.34595	0.82945	0.967758
Curated_gene_sets:acevedo_liver_cancer_with_h3k27me3_up	Curated_gene_sets:acevedo_li...4	275	-0.060888	-0.0071068	0.063418	0.83149	0.967773	0.80504	0.941872
Curated_gene_sets:beier_glioma_stem_cell_up	Curated_gene_sets:beier_glio...2	37	-0.1602	-0.0069002	0.16682	0.83155	0.967773	0.71964	0.922728
Curated_gene_sets:biocarta_arap_pathway	Curated_gene_sets:biocarta_a...16	17	-0.19776	-0.0057765	0.20567	0.83184	0.967773	0.17401	0.785799
Curated_gene_sets:grandvaux_ifn_response_not_via_irf3	Curated_gene_sets:grandvaux_...1	15	-0.23855	-0.0065458	0.24863	0.83134	0.967773	0.88159	0.962071
Curated_gene_sets:pid_rac1_pathway	Curated_gene_sets:pid_rac1_p...	54	-0.11985	-0.0062336	0.12527	0.83065	0.967773	0.23711	0.821063
Curated_gene_sets:reactome_inla_mediated_entry_of_listeria_monocytogenes_into_host_cells	Curated_gene_sets:reactome_i...14	9	-0.30585	-0.0065017	0.31812	0.83182	0.967773
Curated_gene_sets:reactome_interleukin_2_signaling	Curated_gene_sets:reactome_i...48	12	-0.27614	-0.0067779	0.28771	0.83142	0.967773
Curated_gene_sets:wagner_apo2_sensitivity	Curated_gene_sets:wagner_apo...	26	-0.18891	-0.0068228	0.19686	0.83138	0.967773	0.93984	0.977849
GO_bp:go_fungiform_papilla_morphogenesis	GO_bp:go_fungiform_papilla_m...	5	-0.42384	-0.0067163	0.44196	0.83121	0.967773
GO_bp:go_gastric_emptying	GO_bp:go_gastric_emptying	5	-0.41352	-0.0065528	0.43188	0.83084	0.967773
GO_bp:go_histone_h3_k9_methylation	GO_bp:go_histone_h3_k9_methy...	38	-0.14248	-0.0062192	0.14814	0.83193	0.967773
GO_bp:go_kinetochore_organization	GO_bp:go_kinetochore_organiz...	21	-0.18611	-0.0060414	0.19398	0.83131	0.967773	0.8096	0.942686
GO_bp:go_neuromuscular_process_controlling_balance	GO_bp:go_neuromuscular_proce...2	50	-0.13877	-0.0069458	0.14488	0.83092	0.967773	0.8071	0.942291
GO_bp:go_peroxisome_proliferator_activated_receptor_signaling_pathway	GO_bp:go_peroxisome_prolifer...	21	-0.21021	-0.0068239	0.21879	0.83166	0.967773
GO_bp:go_positive_regulation_of_cardiac_muscle_cell_differentiation	GO_bp:go_positive_regulation...91	19	-0.19997	-0.0061749	0.20834	0.83142	0.967773	0.57854	0.897351
GO_bp:go_regulation_of_cellular_response_to_growth_factor_stimulus	GO_bp:go_regulation_of_cellu...18	263	-0.05832	-0.0066589	0.06064	0.8319	0.967773	0.47777	0.882879
GO_bp:go_regulation_of_dendritic_cell_chemotaxis	GO_bp:go_regulation_of_dendr...4	9	-0.29555	-0.0062828	0.30736	0.83186	0.967773
GO_bp:go_response_to_mycotoxin	GO_bp:go_response_to_mycotox...	7	-0.39181	-0.007346	0.40926	0.8308	0.967773
GO_bp:go_t_cell_activation_via_t_cell_receptor_contact_with_antigen_bound_to_mhc_molecule_on_antigen_presenting_cell	GO_bp:go_t_cell_activation_v...	8	-0.29686	-0.0059499	0.30961	0.83117	0.967773
GO_bp:go_t_cell_mediated_immunity	GO_bp:go_t_cell_mediated_imm...	102	-0.099336	-0.0070923	0.10369	0.83097	0.967773	0.86532	0.958247
GO_cc:go_chromatin_silencing_complex	GO_cc:go_chromatin_silencing...	7	-0.34591	-0.0064854	0.36082	0.83114	0.967773
GO_mf:go_at_dna_binding	GO_mf:go_at_dna_binding	10	-0.35574	-0.0079711	0.36992	0.83189	0.967773
GO_mf:go_mitogen_activated_protein_kinase_kinase_kinase_binding	GO_mf:go_mitogen_activated_p...3	18	-0.22241	-0.0066849	0.23248	0.83063	0.967773	0.83425	0.948202
Curated_gene_sets:reactome_small_interfering_rna_sirna_biogenesis	Curated_gene_sets:reactome_s...103	9	-0.3462	-0.0073594	0.3598	0.83202	0.967805
Curated_gene_sets:reactome_abc_transporter_disorders	Curated_gene_sets:reactome_a...6	80	-0.094396	-0.005972	0.098026	0.83221	0.967808
GO_bp:go_negative_regulation_of_rna_polymerase_ii_regulatory_region_sequence_specific_dna_binding	GO_bp:go_negative_regulation...601	6	-0.39541	-0.0068636	0.41074	0.83214	0.967808
GO_cc:go_nucleoid	GO_cc:go_nucleoid	44	-0.11953	-0.0056131	0.12413	0.83221	0.967808	0.96411	0.982466
Curated_gene_sets:biocarta_aman_pathway	Curated_gene_sets:biocarta_a...14	15	-0.25341	-0.0069535	0.26286	0.83248	0.968
Curated_gene_sets:worschech_tumor_evasion_and_tolerogenicity_up	Curated_gene_sets:worschech_...2	32	-0.16405	-0.0065721	0.17016	0.8325	0.968	0.23793	0.821063
Curated_gene_sets:mayburd_response_to_l663536_dn	Curated_gene_sets:mayburd_re...1	55	-0.11994	-0.0062956	0.12428	0.83274	0.968206	0.042634	0.631036
Curated_gene_sets:farmer_breast_cancer_cluster_2	Curated_gene_sets:farmer_bre...5	33	-0.16992	-0.0069124	0.17562	0.83335	0.968308	0.74755	0.930065
Curated_gene_sets:reactome_activation_of_the_pre_replicative_complex	Curated_gene_sets:reactome_a...48	33	-0.13913	-0.0056598	0.14389	0.83319	0.968308	0.83896	0.949171
Curated_gene_sets:weber_methylated_icp_in_fibroblast	Curated_gene_sets:weber_meth...5	22	-0.18714	-0.0062178	0.19343	0.83335	0.968308	0.78885	0.938547
GO_bp:go_2fe_2s_cluster_assembly	GO_bp:go_2fe_2s_cluster_asse...	3	-0.48294	-0.0059282	0.4996	0.83314	0.968308
GO_bp:go_activation_of_mapk_activity	GO_bp:go_activation_of_mapk_...	152	-0.075677	-0.0065875	0.078231	0.83331	0.968308	0.2386	0.821108
GO_bp:go_fatty_acid_alpha_oxidation	GO_bp:go_fatty_acid_alpha_ox...	8	-0.34609	-0.0069365	0.35837	0.8329	0.968308
GO_bp:go_ketone_body_biosynthetic_process	GO_bp:go_ketone_body_biosynt...	9	-0.30025	-0.0063826	0.31031	0.83337	0.968308
GO_bp:go_positive_regulation_of_fatty_acid_beta_oxidation	GO_bp:go_positive_regulation...283	10	-0.29254	-0.0065551	0.30286	0.83296	0.968308
GO_cc:go_smooth_endoplasmic_reticulum	GO_cc:go_smooth_endoplasmic_...1	34	-0.16076	-0.0066381	0.16613	0.83339	0.968308	0.62158	0.904063
GO_bp:go_negative_regulation_of_neutrophil_activation	GO_bp:go_negative_regulation...473	5	-0.48342	-0.0076604	0.49927	0.83354	0.96841
GO_bp:go_regulation_of_fatty_acid_biosynthetic_process	GO_bp:go_regulation_of_fatty...2	43	-0.13322	-0.0061848	0.1375	0.83368	0.9685	0.57759	0.897351
Curated_gene_sets:biocarta_erad_pathway	Curated_gene_sets:biocarta_e...15	19	-0.2055	-0.0063456	0.21202	0.83378	0.968543
Curated_gene_sets:iizuka_liver_cancer_progression_g2_g3_up	Curated_gene_sets:iizuka_liv...5	28	-0.16958	-0.0063555	0.17476	0.83406	0.968578	0.4155	0.864278
Curated_gene_sets:reactome_nrage_signals_death_through_jnk	Curated_gene_sets:reactome_n...65	59	-0.12257	-0.0066629	0.1264	0.8339	0.968578	0.77575	0.936262
GO_bp:go_cell_migration_involved_in_gastrulation	GO_bp:go_cell_migration_invo...1	14	-0.24736	-0.0065576	0.25497	0.83401	0.968578	0.77861	0.937008
GO_mf:go_gamma_tubulin_binding	GO_mf:go_gamma_tubulin_bindi...	25	-0.17101	-0.0060564	0.17627	0.83401	0.968578	0.74012	0.928266
GO_bp:go_regulation_of_protein_localization_to_cell_cortex	GO_bp:go_regulation_of_prote...31	6	-0.40244	-0.0069858	0.41462	0.83413	0.968586
GO_bp:go_negative_regulation_of_transmembrane_receptor_protein_serine_threonine_kinase_signaling_pathway	GO_bp:go_negative_regulation...689	113	-0.087617	-0.0065825	0.090226	0.83424	0.968592	0.36713	0.854199
GO_cc:go_sin3_type_complex	GO_cc:go_sin3_type_complex	16	-0.24224	-0.0068647	0.24943	0.83426	0.968592	0.70513	0.920589
Curated_gene_sets:reactome_signaling_by_fgfr2	Curated_gene_sets:reactome_s...46	73	-0.10914	-0.0065972	0.11214	0.83479	0.969062
GO_bp:go_t_helper_2_cell_cytokine_production	GO_bp:go_t_helper_2_cell_cyt...	13	-0.27528	-0.0070324	0.28288	0.83475	0.969062
Curated_gene_sets:reactome_abc_family_proteins_mediated_transport	Curated_gene_sets:reactome_a...5	106	-0.084528	-0.0061517	0.086768	0.83501	0.969245	0.48967	0.885539
GO_mf:go_organic_anion_transmembrane_transporter_activity	GO_mf:go_organic_anion_trans...	203	-0.067783	-0.0068099	0.069502	0.83528	0.969486	0.78482	0.937556
GO_bp:go_bone_development	GO_bp:go_bone_development	210	-0.06738	-0.0068839	0.068998	0.8356	0.969784	0.68384	0.916991
GO_mf:go_thioredoxin_disulfide_reductase_activity	GO_mf:go_thioredoxin_disulfi...	7	-0.39027	-0.0073171	0.3993	0.8358	0.969944
Curated_gene_sets:bredemeyer_rag_signaling_via_atm_not_via_nfkb_up	Curated_gene_sets:bredemeyer...4	51	-0.13515	-0.0068319	0.1379	0.83647	0.970186	0.75564	0.931723
Curated_gene_sets:ceballos_targets_of_tp53_and_myc_up	Curated_gene_sets:ceballos_t...2	21	-0.21316	-0.0069196	0.21764	0.8363	0.970186	0.6016	0.901963
GO_bp:go_chorio_allantoic_fusion	GO_bp:go_chorio_allantoic_fu...	7	-0.39606	-0.0074256	0.4042	0.83641	0.970186
GO_bp:go_kinetochore_assembly	GO_bp:go_kinetochore_assembly	16	-0.20538	-0.0058203	0.20952	0.83651	0.970186
GO_bp:go_molting_cycle	GO_bp:go_molting_cycle	112	-0.091611	-0.0068522	0.093473	0.83647	0.970186	0.99555	0.998328
GO_bp:go_negative_regulation_of_sequestering_of_triglyceride	GO_bp:go_negative_regulation...607	5	-0.45587	-0.0072238	0.4653	0.83638	0.970186
GO_mf:go_general_transcription_initiation_factor_activity	GO_mf:go_general_transcripti...1	20	-0.17591	-0.0055728	0.17948	0.83647	0.970186
GO_mf:go_microtubule_minus_end_binding	GO_mf:go_microtubule_minus_e...	10	-0.33072	-0.0074105	0.33775	0.83625	0.970186
Curated_gene_sets:wang_immortalized_by_hoxa9_and_meis1_up	Curated_gene_sets:wang_immor...2	28	-0.17786	-0.0066656	0.18116	0.83689	0.970482	0.83647	0.94903
GO_bp:go_olfactory_behavior	GO_bp:go_olfactory_behavior	10	-0.30786	-0.0068982	0.31365	0.83683	0.970482
GO_mf:go_ccr2_chemokine_receptor_binding	GO_mf:go_ccr2_chemokine_rece...	3	-0.62549	-0.007678	0.63691	0.83696	0.97049
Curated_gene_sets:naishiro_ctnnb1_targets_with_lef1_motif	Curated_gene_sets:naishiro_c...	8	-0.37429	-0.0075017	0.38097	0.83706	0.970533	0.84156	0.94982
Curated_gene_sets:lindgren_bladder_cancer_cluster_2a_dn	Curated_gene_sets:lindgren_b...3	138	-0.081883	-0.0067939	0.083253	0.83732	0.97069	0.68329	0.916991
GO_bp:go_cholesterol_catabolic_process	GO_bp:go_cholesterol_catabol...	13	-0.26728	-0.006828	0.27182	0.83726	0.97069
Curated_gene_sets:davicioni_molecular_arms_vs_erms_up	Curated_gene_sets:davicioni_...2	334	-0.052634	-0.0067603	0.053397	0.83786	0.970818	0.080019	0.710235
Curated_gene_sets:reactome_metallothioneins_bind_metals	Curated_gene_sets:reactome_m...50	11	-0.42112	-0.0098964	0.42765	0.83761	0.970818
GO_bp:go_negative_regulation_of_immune_effector_process	GO_bp:go_negative_regulation...307	118	-0.091385	-0.0070149	0.092704	0.83787	0.970818	0.97974	0.990098
GO_bp:go_sleep	GO_bp:go_sleep	31	-0.16671	-0.0065736	0.1693	0.83761	0.970818	0.39358	0.8596
GO_cc:go_box_h_aca_rnp_complex	GO_cc:go_box_h_aca_rnp_compl...	5	-0.33883	-0.0053692	0.34372	0.83787	0.970818
GO_cc:go_box_h_aca_snornp_complex	GO_cc:go_box_h_aca_snornp_co...	5	-0.33883	-0.0053692	0.34372	0.83787	0.970818
GO_mf:go_box_h_aca_snorna_binding	GO_mf:go_box_h_aca_snorna_bi...	5	-0.33883	-0.0053692	0.34372	0.83787	0.970818
Curated_gene_sets:zeilstra_cd44_targets_up	Curated_gene_sets:zeilstra_c...2	9	-0.33264	-0.0070712	0.33735	0.83794	0.970827	0.68989	0.918384
GO_cc:go_platelet_dense_granule_lumen	GO_cc:go_platelet_dense_gran...2	14	-0.26163	-0.0069358	0.26507	0.83818	0.970994	0.7766	0.93655
GO_mf:go_extracellular_matrix_binding	GO_mf:go_extracellular_matri...1	57	-0.13502	-0.0072148	0.13678	0.83821	0.970994	0.71437	0.921603
GO_bp:go_carbohydrate_derivative_biosynthetic_process	GO_bp:go_carbohydrate_deriva...1	650	-0.037262	-0.0066223	0.037713	0.83843	0.971104	0.49178	0.885572
GO_bp:go_regulation_of_voltage_gated_potassium_channel_activity_involved_in_ventricular_cardiac_muscle_cell_action_potential_repolarization	GO_bp:go_regulation_of_volta...2	3	-0.56728	-0.0069635	0.57423	0.83839	0.971104
GO_bp:go_ubiquitin_dependent_smad_protein_catabolic_process	GO_bp:go_ubiquitin_dependent...4	6	-0.3488	-0.0060545	0.35288	0.83852	0.971136
Curated_gene_sets:reactome_mitochondrial_fatty_acid_beta_oxidation	Curated_gene_sets:reactome_m...63	37	-0.15233	-0.0065613	0.15403	0.83865	0.971214	0.79471	0.939711
Curated_gene_sets:farmer_breast_cancer_cluster_4	Curated_gene_sets:farmer_bre...7	19	-0.23503	-0.0072576	0.23747	0.83884	0.971216	0.89894	0.965117
Curated_gene_sets:meissner_brain_hcp_with_h3k4me2	Curated_gene_sets:meissner_b...3	18	-0.22266	-0.0066924	0.22502	0.83879	0.971216	0.6953	0.919463
Curated_gene_sets:pid_nectin_pathway	Curated_gene_sets:pid_nectin...	31	-0.16827	-0.0066352	0.17003	0.83883	0.971216	0.62287	0.904182
GO_bp:go_regulation_of_chemokine_c_x_c_motif_ligand_2_production	GO_bp:go_regulation_of_chemo...1	10	-0.27272	-0.0061109	0.27506	0.83927	0.971641
Curated_gene_sets:biocarta_tcytotoxic_pathway	Curated_gene_sets:biocarta_t...5	12	-0.27071	-0.0066445	0.27252	0.83972	0.971654	0.30413	0.843091
Curated_gene_sets:flotho_pediatric_all_therapy_response_dn	Curated_gene_sets:flotho_ped...1	28	-0.16567	-0.006209	0.16685	0.83962	0.971654	0.68782	0.917582
Curated_gene_sets:krieg_kdm3a_targets_not_hypoxia	Curated_gene_sets:krieg_kdm3...	195	-0.065659	-0.0064665	0.066118	0.83965	0.971654	0.61615	0.904063
Curated_gene_sets:reactome_runx3_regulates_yap1_mediated_transcription	Curated_gene_sets:reactome_r...151	8	-0.36692	-0.007354	0.36989	0.83939	0.971654
GO_bp:go_interleukin_2_secretion	GO_bp:go_interleukin_2_secre...	10	-0.32752	-0.0073389	0.32979	0.83967	0.971654
GO_bp:go_pulmonary_valve_development	GO_bp:go_pulmonary_valve_dev...	19	-0.24591	-0.0075936	0.24776	0.83953	0.971654
GO_bp:go_srp_dependent_cotranslational_protein_targeting_to_membrane_translocation	GO_bp:go_srp_dependent_cotra...2	11	-0.28197	-0.0066263	0.28405	0.83956	0.971654
Curated_gene_sets:biocarta_classic_pathway	Curated_gene_sets:biocarta_c...24	14	-0.29279	-0.007762	0.29452	0.83991	0.971667	0.49629	0.886788
Curated_gene_sets:wang_clim2_targets_up	Curated_gene_sets:wang_clim2...2	229	-0.060374	-0.0064381	0.060755	0.83982	0.971667	0.28463	0.837575
GO_mf:go_catalytic_activity_acting_on_dna	GO_mf:go_catalytic_activity_...4	177	-0.067256	-0.0063136	0.067651	0.83992	0.971667
Curated_gene_sets:gaussmann_mll_af4_fusion_targets_c_up	Curated_gene_sets:gaussmann_...6	164	-0.071159	-0.0064321	0.071324	0.84078	0.971971	0.23702	0.821063
Curated_gene_sets:hollmann_apoptosis_via_cd40_dn	Curated_gene_sets:hollmann_a...1	257	-0.059289	-0.006693	0.059503	0.84047	0.971971	0.77798	0.937008
Curated_gene_sets:korkola_choriocarcinoma_up	Curated_gene_sets:korkola_ch...3	6	-0.38316	-0.006651	0.38431	0.84061	0.971971	0.8501	0.952576
Curated_gene_sets:matzuk_meiotic_and_dna_repair	Curated_gene_sets:matzuk_mei...	39	-0.13815	-0.0061086	0.13845	0.84081	0.971971	0.57288	0.897351
Curated_gene_sets:pomeroy_medulloblastoma_desmoplasic_vs_classic_up	Curated_gene_sets:pomeroy_me...2	60	-0.11752	-0.0064423	0.11803	0.84029	0.971971	0.22742	0.818364
GO_bp:go_adaptive_immune_response	GO_bp:go_adaptive_immune_res...1	392	-0.05092	-0.0070748	0.05112	0.84039	0.971971	0.735	0.926195
GO_bp:go_cell_cell_adhesion	GO_bp:go_cell_cell_adhesion	808	-0.036011	-0.0071063	0.036095	0.84077	0.971971	0.10436	0.736118
GO_bp:go_positive_regulation_of_muscle_tissue_development	GO_bp:go_positive_regulation...538	69	-0.11382	-0.0066894	0.11422	0.84048	0.971971	0.51365	0.889654
GO_bp:go_regulation_of_histone_h3_k9_methylation	GO_bp:go_regulation_of_histo...9	24	-0.18049	-0.0062631	0.18103	0.84061	0.971971	0.76446	0.932758
GO_cc:go_t_tubule	GO_cc:go_t_tubule	52	-0.1466	-0.0074831	0.14693	0.8408	0.971971	0.12426	0.749915
Curated_gene_sets:kegg_amino_sugar_and_nucleotide_sugar_metabolism	Curated_gene_sets:kegg_amino...1	45	-0.14202	-0.0067448	0.14207	0.84126	0.971995	0.79018	0.938547
Curated_gene_sets:kegg_primary_bile_acid_biosynthesis	Curated_gene_sets:kegg_prima...1	16	-0.2437	-0.0069062	0.24415	0.8409	0.971995	0.619	0.904063
Curated_gene_sets:qi_hypoxia	Curated_gene_sets:qi_hypoxia	127	-0.082665	-0.0065816	0.082779	0.841	0.971995	0.15512	0.774518
Curated_gene_sets:reactome_the_nlrp3_inflammasome	Curated_gene_sets:reactome_t...22	15	-0.23172	-0.0063583	0.23188	0.84118	0.971995	0.17006	0.782369
GO_bp:go_embryo_implantation	GO_bp:go_embryo_implantation	46	-0.14412	-0.0069197	0.14423	0.84115	0.971995	0.91914	0.972307
GO_cc:go_golgi_stack	GO_cc:go_golgi_stack	141	-0.078939	-0.00662	0.079	0.84115	0.971995	0.24305	0.822998
GO_cc:go_integrator_complex	GO_cc:go_integrator_complex	22	-0.2105	-0.0069939	0.21056	0.84127	0.971995	0.37125	0.854199
Curated_gene_sets:amit_egf_response_120_hela	Curated_gene_sets:amit_egf_r...1	69	-0.1135	-0.0066705	0.11291	0.84261	0.972086	0.94739	0.979098
Curated_gene_sets:biocarta_il1r_pathway	Curated_gene_sets:biocarta_i...9	30	-0.18352	-0.0071189	0.18275	0.84235	0.972086	0.67315	0.915582
Curated_gene_sets:gryder_pax3foxo1_enhancers_ko_down	Curated_gene_sets:gryder_pax...2	440	-0.047827	-0.0070315	0.047725	0.84186	0.972086	0.54195	0.895598
Curated_gene_sets:kim_mycl1_amplification_targets_dn	Curated_gene_sets:kim_mycl1_...1	19	-0.21033	-0.0064949	0.20984	0.84191	0.972086	0.36793	0.854199
Curated_gene_sets:lee_liver_cancer_myc_tgfa_up	Curated_gene_sets:lee_liver_...14	60	-0.12441	-0.0068197	0.12415	0.84184	0.972086	0.9238	0.97439
Curated_gene_sets:mahadevan_imatinib_resistance_dn	Curated_gene_sets:mahadevan_...2	20	-0.23317	-0.007387	0.23181	0.84276	0.972086	0.92158	0.973257
Curated_gene_sets:reactome_activation_of_the_phototransduction_cascade	Curated_gene_sets:reactome_a...47	11	-0.28021	-0.006585	0.27802	0.84324	0.972086
Curated_gene_sets:reactome_p75_ntr_receptor_mediated_signalling	Curated_gene_sets:reactome_p...4	97	-0.097509	-0.0067899	0.096721	0.8433	0.972086	0.79438	0.939711
Curated_gene_sets:reactome_synthesis_of_dolichyl_phosphate	Curated_gene_sets:reactome_s...151	6	-0.38431	-0.006671	0.38206	0.84276	0.972086
Curated_gene_sets:shepard_crush_and_burn_mutant_up	Curated_gene_sets:shepard_cr...2	202	-0.066225	-0.0066371	0.065807	0.84287	0.972086	0.77141	0.934248
Curated_gene_sets:zhan_v1_late_differentiation_genes_dn	Curated_gene_sets:zhan_v1_la...1	15	-0.24303	-0.0066686	0.24267	0.84169	0.972086	0.73152	0.925398
GO_bp:go_cellular_response_to_cold	GO_bp:go_cellular_response_t...21	9	-0.35431	-0.0075319	0.35255	0.84254	0.972086
GO_bp:go_centromeric_sister_chromatid_cohesion	GO_bp:go_centromeric_sister_...	11	-0.3116	-0.0073226	0.3104	0.84227	0.972086
GO_bp:go_commitment_of_neuronal_cell_to_specific_neuron_type_in_forebrain	GO_bp:go_commitment_of_neuro...	7	-0.42164	-0.0079052	0.4183	0.84326	0.972086
GO_bp:go_de_novo_nad_biosynthetic_process	GO_bp:go_de_novo_nad_biosynt...1	10	-0.32868	-0.0073648	0.32586	0.84342	0.972086
GO_bp:go_humoral_immune_response_mediated_by_circulating_immunoglobulin	GO_bp:go_humoral_immune_resp...2	47	-0.15325	-0.0074378	0.15311	0.84156	0.972086	0.28699	0.838212
GO_bp:go_hypoxia_inducible_factor_1alpha_signaling_pathway	GO_bp:go_hypoxia_inducible_f...	5	-0.51406	-0.0081459	0.51184	0.84239	0.972086
GO_bp:go_induction_of_bacterial_agglutination	GO_bp:go_induction_of_bacter...	6	-0.47192	-0.0081918	0.46792	0.8434	0.972086
GO_bp:go_maintenance_of_dna_repeat_elements	GO_bp:go_maintenance_of_dna_...2	6	-0.38294	-0.0066472	0.38073	0.84274	0.972086
GO_bp:go_positive_regulation_of_cardiac_muscle_tissue_development	GO_bp:go_positive_regulation...94	44	-0.14113	-0.0066279	0.14015	0.84304	0.972086	0.43624	0.872172
GO_bp:go_positive_regulation_of_catecholamine_secretion	GO_bp:go_positive_regulation...101	13	-0.28127	-0.0071855	0.2798	0.84261	0.972086	0.15129	0.771664
GO_bp:go_positive_regulation_of_mitochondrial_calcium_ion_concentration	GO_bp:go_positive_regulation...506	10	-0.26241	-0.0058799	0.26045	0.84315	0.972086
GO_bp:go_regulation_of_antigen_processing_and_presentation	GO_bp:go_regulation_of_antig...1	18	-0.22242	-0.006685	0.22075	0.84316	0.972086	0.069581	0.685178
GO_bp:go_regulation_of_hormone_levels	GO_bp:go_regulation_of_hormo...2	512	-0.043684	-0.0069151	0.04352	0.84225	0.972086	0.8838	0.962835
GO_bp:go_regulation_of_intrinsic_apoptotic_signaling_pathway	GO_bp:go_regulation_of_intri...1	156	-0.074973	-0.0066108	0.074564	0.84266	0.972086	0.61752	0.904063
GO_bp:go_regulation_of_leukocyte_chemotaxis	GO_bp:go_regulation_of_leuko...3	109	-0.09452	-0.006975	0.093798	0.84319	0.972086	0.64364	0.909576
GO_bp:go_regulation_of_phagocytosis	GO_bp:go_regulation_of_phago...	88	-0.10587	-0.0070235	0.10499	0.84336	0.972086	0.35626	0.852009
GO_bp:go_regulation_of_systemic_arterial_blood_pressure_by_hormone	GO_bp:go_regulation_of_syste...5	41	-0.16207	-0.0073477	0.16179	0.84176	0.972086	0.82387	0.9463
GO_bp:go_visual_behavior	GO_bp:go_visual_behavior	54	-0.12838	-0.0066774	0.12801	0.84205	0.972086	0.56792	0.897351
GO_cc:go_triglyceride_rich_plasma_lipoprotein_particle	GO_cc:go_triglyceride_rich_p...	20	-0.22167	-0.0070226	0.22035	0.84278	0.972086
GO_mf:go_carbohydrate_binding	GO_mf:go_carbohydrate_binding	268	-0.062552	-0.0072088	0.062256	0.84248	0.972086	0.87883	0.960906
GO_mf:go_ketosteroid_monooxygenase_activity	GO_mf:go_ketosteroid_monooxy...	6	-0.57564	-0.0099921	0.57189	0.84292	0.972086
GO_mf:go_oxidoreductase_activity_acting_on_nad_p_h_quinone_or_similar_compound_as_acceptor	GO_mf:go_oxidoreductase_acti...13	55	-0.12565	-0.0065953	0.12461	0.84335	0.972086	0.55366	0.895639
GO_bp:go_positive_regulation_of_heart_induction	GO_bp:go_positive_regulation...339	5	-0.4847	-0.0076808	0.48036	0.84352	0.972129
Curated_gene_sets:biocarta_stathmin_pathway	Curated_gene_sets:biocarta_s...15	20	-0.22048	-0.0069849	0.21551	0.84685	0.972257	0.34033	0.852009
Curated_gene_sets:browne_hcmv_infection_6hr_dn	Curated_gene_sets:browne_hcm...25	164	-0.077114	-0.0069704	0.075353	0.84693	0.972257	0.64656	0.910691
Curated_gene_sets:figueroa_aml_methylation_cluster_3_up	Curated_gene_sets:figueroa_a...6	161	-0.077285	-0.0069221	0.076312	0.8444	0.972257	0.39905	0.860248
Curated_gene_sets:ghandhi_bystander_irradiation_up	Curated_gene_sets:ghandhi_by...2	81	-0.11925	-0.0075911	0.11682	0.84632	0.972257	0.42308	0.865084
Curated_gene_sets:gu_pdef_targets_dn	Curated_gene_sets:gu_pdef_ta...1	40	-0.16203	-0.0072559	0.15847	0.84672	0.972257	0.34369	0.852009
Curated_gene_sets:gutierrez_waldenstroems_macroglobulinemia_2	Curated_gene_sets:gutierrez_...6	12	-0.31542	-0.0077419	0.30782	0.84724	0.972257	0.83767	0.94903
Curated_gene_sets:kegg_allograft_rejection	Curated_gene_sets:kegg_allog...	35	-0.20229	-0.0084748	0.19851	0.8459	0.972257	0.96983	0.985385
Curated_gene_sets:le_ski_targets_dn	Curated_gene_sets:le_ski_tar...1	8	-0.41518	-0.0083214	0.40645	0.84648	0.972257	0.5789	0.897351
Curated_gene_sets:lee_calorie_restriction_neocortex_dn	Curated_gene_sets:lee_calori...3	69	-0.11417	-0.0067101	0.11205	0.84587	0.972257	0.25137	0.827362
Curated_gene_sets:lee_intrathymic_t_progenitor	Curated_gene_sets:lee_intrat...	20	-0.22929	-0.0072641	0.22344	0.84759	0.972257	0.76441	0.932758
Curated_gene_sets:natsume_response_to_interferon_beta_up	Curated_gene_sets:natsume_re...2	69	-0.11636	-0.0068388	0.11488	0.84444	0.972257	0.70174	0.920245
Curated_gene_sets:pastural_riz1_targets_up	Curated_gene_sets:pastural_r...2	10	-0.24502	-0.0054902	0.2426	0.84374	0.972257	0.72936	0.924701
Curated_gene_sets:ramalho_stemness_up	Curated_gene_sets:ramalho_st...2	195	-0.066267	-0.0065265	0.064494	0.8479	0.972257	0.3655	0.853925
Curated_gene_sets:reactome_fgfr2_alternative_splicing	Curated_gene_sets:reactome_f...21	27	-0.1826	-0.0067203	0.17782	0.84775	0.972257
Curated_gene_sets:reactome_myd88_cascade_initiated_on_plasma_membrane	Curated_gene_sets:reactome_m...94	84	-0.10582	-0.0068597	0.10443	0.84456	0.972257
Curated_gene_sets:reactome_prostacyclin_signalling_through_prostacyclin_receptor	Curated_gene_sets:reactome_p...98	19	-0.21918	-0.006768	0.21488	0.84612	0.972257	0.73642	0.926495
Curated_gene_sets:sa_b_cell_receptor_complexes	Curated_gene_sets:sa_b_cell_...	24	-0.19658	-0.0068215	0.19255	0.84636	0.972257	0.84308	0.950462
Curated_gene_sets:schlesinger_h3k27me3_in_normal_and_methylated_in_cancer	Curated_gene_sets:schlesinge...1	27	-0.20566	-0.0075688	0.20302	0.84446	0.972257	0.41941	0.865059
Curated_gene_sets:su_placenta	Curated_gene_sets:su_placenta	28	-0.19874	-0.0074484	0.19501	0.84593	0.972257	0.049963	0.643152
Curated_gene_sets:watanabe_rectal_cancer_radiotherapy_responsive_up	Curated_gene_sets:watanabe_r...2	112	-0.085946	-0.0064285	0.084412	0.8457	0.972257	0.48393	0.884055
Curated_gene_sets:xu_response_to_tretinoin_up	Curated_gene_sets:xu_respons...4	16	-0.25381	-0.0071926	0.2511	0.84394	0.972257	0.73486	0.926187
GO_bp:go_aminoglycan_biosynthetic_process	GO_bp:go_aminoglycan_biosynt...	111	-0.095694	-0.0071258	0.093238	0.84763	0.972257	0.63374	0.906178
GO_bp:go_aspartate_family_amino_acid_biosynthetic_process	GO_bp:go_aspartate_family_am...1	22	-0.2182	-0.0072498	0.21283	0.84737	0.972257	0.27053	0.834667
GO_bp:go_cholesterol_efflux	GO_bp:go_cholesterol_efflux	41	-0.14772	-0.006697	0.14447	0.84672	0.972257	0.70946	0.920846
GO_bp:go_collagen_fibril_organization	GO_bp:go_collagen_fibril_org...	48	-0.14728	-0.0072236	0.14365	0.84738	0.972257	0.99147	0.995757
GO_bp:go_defense_response_to_gram_negative_bacterium	GO_bp:go_defense_response_to...3	79	-0.11639	-0.0073176	0.11446	0.84539	0.972257	0.34282	0.852009
GO_bp:go_demethylation	GO_bp:go_demethylation	65	-0.11989	-0.0068396	0.11723	0.84678	0.972257	0.60207	0.901964
GO_bp:go_dorsal_root_ganglion_development	GO_bp:go_dorsal_root_ganglio...	5	-0.50768	-0.0080448	0.49418	0.84786	0.972257
GO_bp:go_macrophage_chemotaxis	GO_bp:go_macrophage_chemotax...	35	-0.16284	-0.0068221	0.15989	0.84576	0.972257	0.16634	0.781073
GO_bp:go_meiotic_spindle_organization	GO_bp:go_meiotic_spindle_org...	13	-0.26295	-0.0067173	0.2599	0.84416	0.972257
GO_bp:go_membrane_depolarization_during_cardiac_muscle_cell_action_potential	GO_bp:go_membrane_depolariza...4	22	-0.22374	-0.0074339	0.21792	0.84772	0.972257	0.94974	0.979098
GO_bp:go_metanephric_nephron_epithelium_development	GO_bp:go_metanephric_nephron...2	23	-0.22182	-0.0075354	0.21899	0.84445	0.972257
GO_bp:go_negative_regulation_of_humoral_immune_response	GO_bp:go_negative_regulation...300	12	-0.30268	-0.0074291	0.29568	0.847	0.972257	0.93556	0.977148
GO_bp:go_negative_regulation_of_macrophage_migration	GO_bp:go_negative_regulation...396	10	-0.31444	-0.0070457	0.30657	0.84747	0.972257
GO_bp:go_negative_regulation_of_ossification	GO_bp:go_negative_regulation...492	71	-0.12295	-0.0073295	0.12087	0.84546	0.972257	0.15701	0.776388
GO_bp:go_negative_regulation_of_protein_tyrosine_kinase_activity	GO_bp:go_negative_regulation...567	29	-0.18249	-0.00696	0.17839	0.84683	0.972257	0.75725	0.931723
GO_bp:go_negative_regulation_of_regulatory_t_cell_differentiation	GO_bp:go_negative_regulation...578	3	-0.68281	-0.0083815	0.66537	0.8476	0.972257
GO_bp:go_negative_regulation_of_transmission_of_nerve_impulse	GO_bp:go_negative_regulation...691	6	-0.41957	-0.0072831	0.41431	0.84439	0.972257
GO_bp:go_organ_or_tissue_specific_immune_response	GO_bp:go_organ_or_tissue_spe...	38	-0.15848	-0.0069176	0.15616	0.84491	0.972257	0.76884	0.933765
GO_bp:go_positive_regulation_of_embryonic_development	GO_bp:go_positive_regulation...240	35	-0.16906	-0.0070827	0.16644	0.84512	0.972257	0.083813	0.716427
GO_bp:go_positive_regulation_of_histone_h3_k9_acetylation	GO_bp:go_positive_regulation...353	7	-0.30557	-0.005729	0.29757	0.84776	0.972257
GO_bp:go_positive_regulation_of_meiotic_nuclear_division	GO_bp:go_positive_regulation...485	13	-0.26499	-0.0067696	0.25841	0.84743	0.972257
GO_bp:go_positive_regulation_of_monocyte_chemotactic_protein_1_production	GO_bp:go_positive_regulation...519	8	-0.31359	-0.0062852	0.30687	0.84658	0.972257
GO_bp:go_positive_regulation_of_viral_genome_replication	GO_bp:go_positive_regulation...878	35	-0.14931	-0.0062551	0.14602	0.84673	0.972257	0.34196	0.852009
GO_bp:go_protein_sumoylation	GO_bp:go_protein_sumoylation	77	-0.10529	-0.0065359	0.10379	0.84481	0.972257	0.61696	0.904063
GO_bp:go_regulation_of_heart_rate_by_cardiac_conduction	GO_bp:go_regulation_of_heart...5	37	-0.16887	-0.0072735	0.16621	0.84517	0.972257	0.47256	0.882879
GO_bp:go_regulation_of_response_to_endoplasmic_reticulum_stress	GO_bp:go_regulation_of_respo...5	82	-0.1026	-0.0065715	0.10117	0.84474	0.972257
GO_bp:go_regulation_of_wnt_signaling_pathway_planar_cell_polarity_pathway	GO_bp:go_regulation_of_wnt_s...3	14	-0.28735	-0.0076176	0.28401	0.84416	0.972257	0.8928	0.963934
GO_bp:go_relaxation_of_smooth_muscle	GO_bp:go_relaxation_of_smoot...	9	-0.32198	-0.0068447	0.31875	0.84378	0.972257
GO_bp:go_response_to_hyperoxia	GO_bp:go_response_to_hyperox...	19	-0.19813	-0.006118	0.19378	0.8467	0.972257
GO_bp:go_retinal_blood_vessel_morphogenesis	GO_bp:go_retinal_blood_vesse...	6	-0.43762	-0.0075964	0.42642	0.84761	0.972257
GO_bp:go_smooth_muscle_cell_matrix_adhesion	GO_bp:go_smooth_muscle_cell_...4	5	-0.50451	-0.0079946	0.49762	0.84467	0.972257
GO_bp:go_specification_of_symmetry	GO_bp:go_specification_of_sy...	124	-0.089326	-0.0070279	0.087324	0.84682	0.972257	0.46513	0.880153
GO_bp:go_spinal_cord_patterning	GO_bp:go_spinal_cord_pattern...	24	-0.20373	-0.0070697	0.19976	0.84611	0.972257	0.89712	0.965117
GO_bp:go_transcription_preinitiation_complex_assembly	GO_bp:go_transcription_prein...	42	-0.14044	-0.0064438	0.13707	0.8472	0.972257
GO_bp:go_trna_transport	GO_bp:go_trna_transport	36	-0.15498	-0.0065846	0.15142	0.84696	0.972257	0.93247	0.976155
GO_bp:go_xenobiotic_transport	GO_bp:go_xenobiotic_transport	8	-0.38943	-0.0078051	0.38062	0.84687	0.972257
GO_bp:go_zymogen_activation	GO_bp:go_zymogen_activation	51	-0.14457	-0.007308	0.14222	0.84531	0.972257	0.8835	0.962835
GO_cc:go_apicolateral_plasma_membrane	GO_cc:go_apicolateral_plasma...	18	-0.22408	-0.0067351	0.22043	0.84531	0.972257	0.20823	0.805593
GO_cc:go_dendritic_shaft	GO_cc:go_dendritic_shaft	35	-0.1558	-0.0065269	0.15277	0.84608	0.972257	0.28279	0.837575
GO_cc:go_lsm2_8_complex	GO_cc:go_lsm2_8_complex	7	-0.38696	-0.0072549	0.38192	0.84451	0.972257
GO_cc:go_mitochondrial_alpha_ketoglutarate_dehydrogenase_complex	GO_cc:go_mitochondrial_alpha...	5	-0.32811	-0.0051993	0.31933	0.8479	0.972257
GO_mf:go_gated_channel_activity	GO_mf:go_gated_channel_activ...	337	-0.055773	-0.007195	0.055069	0.84441	0.972257	0.9595	0.981056
GO_mf:go_ligand_gated_ion_channel_activity	GO_mf:go_ligand_gated_ion_ch...	137	-0.088056	-0.0072797	0.085923	0.84727	0.972257
GO_mf:go_monocarboxylic_acid_binding	GO_mf:go_monocarboxylic_acid...1	65	-0.1188	-0.0067774	0.11605	0.847	0.972257	0.39626	0.8596
GO_mf:go_platelet_derived_growth_factor_binding	GO_mf:go_platelet_derived_gr...1	11	-0.33584	-0.0078924	0.329	0.84632	0.972257	0.96881	0.984806
GO_mf:go_rna_polymerase_activity	GO_mf:go_rna_polymerase_acti...	45	-0.133	-0.0063165	0.13045	0.84602	0.972257	0.65475	0.91252
GO_mf:go_translation_repressor_activity	GO_mf:go_translation_repress...1	25	-0.1703	-0.0060313	0.16649	0.84682	0.972257	0.25008	0.827288
Curated_gene_sets:wang_thoc1_targets_up	Curated_gene_sets:wang_thoc1...2	5	-0.45031	-0.0071357	0.43729	0.84844	0.972317	0.73156	0.925398
GO_bp:go_activation_of_cysteine_type_endopeptidase_activity	GO_bp:go_activation_of_cyste...1	14	-0.27303	-0.0072379	0.2654	0.84819	0.972317	0.83088	0.947288
GO_bp:go_layer_formation_in_cerebral_cortex	GO_bp:go_layer_formation_in_...	13	-0.29356	-0.0074993	0.28504	0.84846	0.972317	0.18887	0.797686
GO_bp:go_meiosis_ii_cell_cycle_process	GO_bp:go_meiosis_ii_cell_cyc...	8	-0.37209	-0.0074577	0.36141	0.84838	0.972317
GO_bp:go_negative_regulation_of_cilium_assembly	GO_bp:go_negative_regulation...155	11	-0.26811	-0.0063007	0.2605	0.8483	0.972317
GO_bp:go_positive_regulation_of_neuron_projection_regeneration	GO_bp:go_positive_regulation...568	9	-0.29045	-0.0061744	0.28209	0.8484	0.972317
GO_bp:go_regulation_of_skeletal_muscle_contraction	GO_bp:go_regulation_of_skele...4	13	-0.25591	-0.0065375	0.24835	0.84858	0.972317	0.40965	0.862815
GO_bp:go_renal_system_development	GO_bp:go_renal_system_develo...	291	-0.060763	-0.0072926	0.058987	0.84851	0.972317
GO_mf:go_cyclohydrolase_activity	GO_mf:go_cyclohydrolase_acti...	5	-0.44036	-0.0069781	0.42799	0.84823	0.972317
GO_mf:go_nuclear_receptor_activity	GO_mf:go_nuclear_receptor_ac...	46	-0.14286	-0.0068594	0.13867	0.84854	0.972317
Curated_gene_sets:de_yy1_targets_dn	Curated_gene_sets:de_yy1_tar...1	91	-0.1051	-0.0070895	0.10193	0.84873	0.972417	0.68537	0.917322
Curated_gene_sets:setlur_prostate_cancer_tmprss2_erg_fusion_dn	Curated_gene_sets:setlur_pro...1	19	-0.23051	-0.0071181	0.22341	0.84891	0.972551	0.8592	0.954967
Curated_gene_sets:reactome_binding_and_uptake_of_ligands_by_scavenger_receptors	Curated_gene_sets:reactome_b...18	42	-0.15488	-0.0071065	0.15005	0.849	0.972573
GO_bp:go_negative_regulation_of_insulin_secretion	GO_bp:go_negative_regulation...316	38	-0.1585	-0.0069186	0.15347	0.84915	0.972573
GO_bp:go_positive_regulation_of_protein_localization_to_cilium	GO_bp:go_positive_regulation...670	5	-0.32607	-0.005167	0.31567	0.84918	0.972573
GO_bp:go_secretion_of_lysosomal_enzymes	GO_bp:go_secretion_of_lysoso...	6	-0.33858	-0.0058772	0.32788	0.8491	0.972573
GO_bp:go_divalent_inorganic_cation_homeostasis	GO_bp:go_divalent_inorganic_...2	498	-0.045917	-0.007171	0.044423	0.84934	0.972684	0.65716	0.91252
Curated_gene_sets:ji_metastasis_repressed_by_stk11	Curated_gene_sets:ji_metasta...	26	-0.21143	-0.007636	0.20438	0.84953	0.972758	0.83973	0.949171
GO_bp:go_negative_regulation_of_lipid_localization	GO_bp:go_negative_regulation...373	42	-0.15318	-0.0070286	0.14809	0.84952	0.972758
GO_bp:go_positive_regulation_of_phagocytosis_engulfment	GO_bp:go_positive_regulation...621	12	-0.28486	-0.0069918	0.27528	0.84961	0.972777
GO_bp:go_5_phosphoribose_1_diphosphate_biosynthetic_process	GO_bp:go_5_phosphoribose_1_d...	6	-0.38664	-0.0067115	0.37329	0.84984	0.97292
GO_mf:go_l_lactate_dehydrogenase_activity	GO_mf:go_l_lactate_dehydroge...	5	-0.56534	-0.0089586	0.54577	0.84986	0.97292
Curated_gene_sets:kaab_heart_atrium_vs_ventricle_up	Curated_gene_sets:kaab_heart...2	255	-0.060944	-0.0068532	0.058694	0.85044	0.973293	0.3533	0.852009
Curated_gene_sets:vanloo_sp3_targets_up	Curated_gene_sets:vanloo_sp3...2	8	-0.34705	-0.0069558	0.33423	0.85044	0.973293	0.72532	0.923324
GO_bp:go_negative_regulation_of_vitamin_d_biosynthetic_process	GO_bp:go_negative_regulation...725	5	-0.44372	-0.0070313	0.42722	0.8505	0.973293
GO_bp:go_protein_heterotrimerization	GO_bp:go_protein_heterotrime...	13	-0.27294	-0.0069726	0.26282	0.85047	0.973293	0.98283	0.991605
GO_bp:go_protein_k6_linked_ubiquitination	GO_bp:go_protein_k6_linked_u...	8	-0.29665	-0.0059457	0.28566	0.85047	0.973293
GO_bp:go_apoptotic_chromosome_condensation	GO_bp:go_apoptotic_chromosom...	5	-0.40957	-0.0064902	0.39407	0.85067	0.973415
GO_bp:go_base_excision_repair_gap_filling	GO_bp:go_base_excision_repai...2	5	-0.33945	-0.005379	0.32625	0.85093	0.97358
GO_mf:go_oxidoreductase_activity_acting_on_ch_or_ch2_groups	GO_mf:go_oxidoreductase_acti...8	10	-0.31361	-0.0070271	0.3014	0.85094	0.97358
GO_bp:go_branch_elongation_involved_in_ureteric_bud_branching	GO_bp:go_branch_elongation_i...2	5	-0.50939	-0.0080719	0.48933	0.85105	0.973634
Curated_gene_sets:benporath_prc2_targets	Curated_gene_sets:benporath_...13	631	-0.044789	-0.0078467	0.04298	0.8513	0.973656	0.75408	0.931723
Curated_gene_sets:reactome_nuclear_pore_complex_npc_disassembly	Curated_gene_sets:reactome_n...73	36	-0.16016	-0.0068048	0.15369	0.85132	0.973656
GO_bp:go_endosome_to_lysosome_transport	GO_bp:go_endosome_to_lysosom...1	55	-0.1265	-0.00664	0.12138	0.85132	0.973656	0.29572	0.840786
GO_mf:go_caspase_binding	GO_mf:go_caspase_binding	11	-0.30319	-0.007125	0.29113	0.85115	0.973656
Curated_gene_sets:boquest_stem_cell_cultured_vs_fresh_up	Curated_gene_sets:boquest_st...2	425	-0.051894	-0.007501	0.048788	0.85625	0.973707	0.29965	0.840786
Curated_gene_sets:cairo_liver_development_dn	Curated_gene_sets:cairo_live...1	218	-0.068298	-0.007108	0.064464	0.8553	0.973707	0.98885	0.993983
Curated_gene_sets:dazard_uv_response_cluster_g1	Curated_gene_sets:dazard_uv_...1	59	-0.12941	-0.0070348	0.12353	0.85259	0.973707	0.90511	0.967257
Curated_gene_sets:fournier_acinar_development_early_dn	Curated_gene_sets:fournier_a...1	6	-0.46876	-0.0081369	0.44046	0.85639	0.973707	0.66081	0.912996
Curated_gene_sets:fujiwara_park2_in_liver_cancer_up	Curated_gene_sets:fujiwara_p...4	8	-0.36622	-0.00734	0.34432	0.85624	0.973707	0.18857	0.797493
Curated_gene_sets:galluzzi_permeabilize_mitochondria	Curated_gene_sets:galluzzi_p...1	42	-0.15626	-0.0071698	0.14745	0.85536	0.973707	0.86654	0.958247
Curated_gene_sets:jiang_hypoxia_cancer	Curated_gene_sets:jiang_hypo...1	58	-0.13227	-0.0071292	0.12523	0.85456	0.973707	0.39887	0.860248
Curated_gene_sets:kannan_tp53_targets_dn	Curated_gene_sets:kannan_tp5...1	22	-0.21642	-0.0071905	0.20628	0.85293	0.973707	0.24658	0.827163
Curated_gene_sets:kayo_aging_muscle_dn	Curated_gene_sets:kayo_aging...1	123	-0.088837	-0.0069614	0.083433	0.8565	0.973707	0.42296	0.865084
Curated_gene_sets:kegg_arrhythmogenic_right_ventricular_cardiomyopathy_arvc	Curated_gene_sets:kegg_arrhy...	74	-0.12295	-0.0074823	0.11701	0.85332	0.973707	0.009088	0.442335
Curated_gene_sets:kegg_intestinal_immune_network_for_iga_production	Curated_gene_sets:kegg_intes...	45	-0.16395	-0.0077863	0.1553	0.85444	0.973707	0.94034	0.978082
Curated_gene_sets:kegg_pentose_phosphate_pathway	Curated_gene_sets:kegg_pento...2	27	-0.19376	-0.0071309	0.18252	0.85578	0.973707	0.949	0.979098
Curated_gene_sets:kegg_primary_immunodeficiency	Curated_gene_sets:kegg_prima...2	36	-0.1818	-0.0077241	0.17225	0.85439	0.973707	0.7097	0.920933
Curated_gene_sets:kegg_tight_junction	Curated_gene_sets:kegg_tight...	131	-0.086139	-0.0069646	0.081109	0.85588	0.973707	0.10699	0.740384
Curated_gene_sets:krieg_hypoxia_via_kdm3a	Curated_gene_sets:krieg_hypo...2	53	-0.14377	-0.0074082	0.13607	0.85464	0.973707	0.43437	0.872172
Curated_gene_sets:ly_aging_old_up	Curated_gene_sets:ly_aging_o...2	6	-0.44919	-0.0077972	0.42766	0.85321	0.973707	0.35407	0.852009
Curated_gene_sets:mikkelsen_npc_icp_with_h3k4me3	Curated_gene_sets:mikkelsen_...32	440	-0.046679	-0.0068627	0.044234	0.85435	0.973707	0.75629	0.931723
Curated_gene_sets:pid_rhodopsin_pathway	Curated_gene_sets:pid_rhodop...	23	-0.19402	-0.0065911	0.1857	0.85193	0.973707	0.71254	0.921272
Curated_gene_sets:piontek_pkd1_targets_up	Curated_gene_sets:piontek_pk...2	36	-0.17001	-0.0072233	0.15937	0.85696	0.973707	0.74765	0.930065
Curated_gene_sets:reactome_amino_acid_conjugation	Curated_gene_sets:reactome_a...75	9	-0.41801	-0.0088861	0.39676	0.85395	0.973707
Curated_gene_sets:reactome_antimicrobial_peptides	Curated_gene_sets:reactome_a...86	84	-0.13042	-0.0084539	0.12287	0.85575	0.973707
Curated_gene_sets:reactome_negative_regulators_of_ddx58_ifih1_signaling	Curated_gene_sets:reactome_n...30	34	-0.16281	-0.0067226	0.15378	0.85512	0.973707
Curated_gene_sets:reactome_runx2_regulates_chondrocyte_maturation	Curated_gene_sets:reactome_r...142	5	-0.42777	-0.0067786	0.40561	0.8542	0.973707
Curated_gene_sets:reactome_toll_like_receptor_tlr1:tlr2_cascade	Curated_gene_sets:reactome_t...46	97	-0.10301	-0.0071729	0.097289	0.85515	0.973707
Curated_gene_sets:reactome_translation	Curated_gene_sets:reactome_t...87	292	-0.05611	-0.0067456	0.053101	0.85466	0.973707	0.67806	0.915582
Curated_gene_sets:rodrigues_ntn1_and_dcc_targets	Curated_gene_sets:rodrigues_...3	31	-0.19297	-0.007609	0.18374	0.85319	0.973707	0.56541	0.897351
Curated_gene_sets:sansom_apc_targets	Curated_gene_sets:sansom_apc...2	195	-0.072569	-0.007147	0.069325	0.85239	0.973707	0.51307	0.889438
Curated_gene_sets:takeda_targets_of_nup98_hoxa9_fusion_10d_up	Curated_gene_sets:takeda_tar...2	188	-0.079172	-0.0076575	0.075793	0.85189	0.973707	0.65299	0.91252
Curated_gene_sets:wang_thoc1_targets_dn	Curated_gene_sets:wang_thoc1...1	20	-0.24546	-0.0077762	0.23025	0.85679	0.973707	0.28505	0.837575
Curated_gene_sets:yao_temporal_response_to_progesterone_cluster_11	Curated_gene_sets:yao_tempor...4	99	-0.096115	-0.0067612	0.090126	0.85688	0.973707	0.34082	0.852009
Curated_gene_sets:zhu_cmv_8_hr_up	Curated_gene_sets:zhu_cmv_8_...2	41	-0.15962	-0.0072364	0.15091	0.85489	0.973707	0.61368	0.904063
Curated_gene_sets:zwang_egf_persistently_dn	Curated_gene_sets:zwang_egf_...3	59	-0.11643	-0.0063289	0.10968	0.85576	0.973707	0.58179	0.897351
GO_bp:go_antimicrobial_humoral_immune_response_mediated_by_antimicrobial_peptide	GO_bp:go_antimicrobial_humor...1	69	-0.13399	-0.007875	0.12637	0.8555	0.973707
GO_bp:go_biomineral_tissue_development	GO_bp:go_biomineral_tissue_d...	155	-0.084478	-0.0074252	0.080182	0.85396	0.973707	0.90634	0.967647
GO_bp:go_cardiac_muscle_cell_action_potential_involved_in_contraction	GO_bp:go_cardiac_muscle_cell...2	50	-0.15429	-0.0077227	0.1473	0.85255	0.973707
GO_bp:go_cardiac_muscle_contraction	GO_bp:go_cardiac_muscle_cont...	132	-0.09038	-0.0073352	0.086041	0.85324	0.973707
GO_bp:go_cell_redox_homeostasis	GO_bp:go_cell_redox_homeosta...	76	-0.11306	-0.0069725	0.10773	0.85303	0.973707	0.80905	0.942366
GO_bp:go_cytolysis	GO_bp:go_cytolysis	40	-0.17509	-0.0078405	0.16498	0.8557	0.973707	0.69469	0.919463
GO_bp:go_glomerular_epithelial_cell_differentiation	GO_bp:go_glomerular_epitheli...2	16	-0.27369	-0.007756	0.26	0.85374	0.973707
GO_bp:go_histone_h4_k20_methylation	GO_bp:go_histone_h4_k20_meth...	10	-0.33819	-0.007578	0.31733	0.85673	0.973707
GO_bp:go_iodide_transport	GO_bp:go_iodide_transport	5	-0.44267	-0.0070148	0.41796	0.85522	0.973707
GO_bp:go_leukocyte_migration_involved_in_inflammatory_response	GO_bp:go_leukocyte_migration...	12	-0.30459	-0.007476	0.29002	0.85318	0.973707	0.21524	0.812304
GO_bp:go_mammalian_oogenesis_stage	GO_bp:go_mammalian_oogenesis...	6	-0.46544	-0.0080792	0.43993	0.85496	0.973707
GO_bp:go_maturation_of_5_8s_rrna	GO_bp:go_maturation_of_5_8s_...1	27	-0.18223	-0.0067067	0.17456	0.85174	0.973707	0.6691	0.914531
GO_bp:go_negative_regulation_of_alpha_beta_t_cell_differentiation	GO_bp:go_negative_regulation...20	24	-0.21407	-0.0074283	0.20185	0.85554	0.973707	0.42487	0.865959
GO_bp:go_negative_regulation_of_epithelial_cell_migration	GO_bp:go_negative_regulation...225	65	-0.12958	-0.0073921	0.12191	0.85608	0.973707	0.74231	0.928737
GO_bp:go_negative_regulation_of_neurological_system_process	GO_bp:go_negative_regulation...463	23	-0.21674	-0.0073629	0.20356	0.8565	0.973707	0.81489	0.943931
GO_bp:go_organic_acid_transport	GO_bp:go_organic_acid_transp...	327	-0.058379	-0.0074205	0.055257	0.85462	0.973707	0.46781	0.881202
GO_bp:go_positive_regulation_of_activated_t_cell_proliferation	GO_bp:go_positive_regulation...11	23	-0.21045	-0.0071491	0.19849	0.85547	0.973707	0.49717	0.886788
GO_bp:go_positive_regulation_of_necrotic_cell_death	GO_bp:go_positive_regulation...555	6	-0.35859	-0.0062245	0.34292	0.85214	0.973707
GO_bp:go_positive_regulation_of_response_to_extracellular_stimulus	GO_bp:go_positive_regulation...713	6	-0.41243	-0.0071592	0.39084	0.85434	0.973707	0.080314	0.711076
GO_bp:go_positive_regulation_of_tolerance_induction	GO_bp:go_positive_regulation...812	10	-0.32594	-0.0073035	0.31088	0.85278	0.973707
GO_bp:go_positive_regulation_of_viral_transcription	GO_bp:go_positive_regulation...882	41	-0.1533	-0.00695	0.14371	0.85695	0.973707	0.084766	0.717787
GO_bp:go_primary_mirna_processing	GO_bp:go_primary_mirna_proce...	10	-0.29405	-0.0065889	0.27775	0.85512	0.973707
GO_bp:go_regulation_of_chemokine_mediated_signaling_pathway	GO_bp:go_regulation_of_chemo...2	9	-0.34396	-0.0073119	0.32874	0.85228	0.973707
GO_bp:go_regulation_of_endoplasmic_reticulum_stress_induced_intrinsic_apoptotic_signaling_pathway	GO_bp:go_regulation_of_endop...1	32	-0.1631	-0.0065338	0.15573	0.85252	0.973707	0.21863	0.813106
GO_bp:go_regulation_of_gastric_acid_secretion	GO_bp:go_regulation_of_gastr...1	12	-0.29167	-0.0071588	0.27738	0.85347	0.973707
GO_bp:go_regulation_of_maintenance_of_sister_chromatid_cohesion	GO_bp:go_regulation_of_maint...	8	-0.34902	-0.0069953	0.33001	0.85488	0.973707
GO_bp:go_regulation_of_muscle_organ_development	GO_bp:go_regulation_of_muscl...5	134	-0.085985	-0.0070308	0.081797	0.85341	0.973707
GO_bp:go_regulation_of_peptidyl_serine_phosphorylation_of_stat_protein	GO_bp:go_regulation_of_pepti...8	23	-0.28675	-0.0097413	0.26943	0.8564	0.973707	0.3737	0.854199
GO_bp:go_regulation_of_protein_kinase_c_activity	GO_bp:go_regulation_of_prote...27	5	-0.52077	-0.0082522	0.49502	0.8536	0.973707
GO_bp:go_respiratory_burst_involved_in_inflammatory_response	GO_bp:go_respiratory_burst_i...2	7	-0.34534	-0.0064747	0.32754	0.85413	0.973707
GO_bp:go_response_to_amine	GO_bp:go_response_to_amine	46	-0.15724	-0.0075498	0.14805	0.85589	0.973707	0.43882	0.874145
GO_bp:go_response_to_caffeine	GO_bp:go_response_to_caffeine	17	-0.24963	-0.0072918	0.23602	0.85489	0.973707	0.67838	0.915582
GO_bp:go_retinal_ganglion_cell_axon_guidance	GO_bp:go_retinal_ganglion_ce...	21	-0.22451	-0.0072882	0.21379	0.85317	0.973707	0.95882	0.981056
GO_bp:go_retinal_metabolic_process	GO_bp:go_retinal_metabolic_p...	14	-0.28083	-0.0074448	0.2663	0.85418	0.973707	0.82401	0.946311
GO_bp:go_vasculogenesis	GO_bp:go_vasculogenesis	74	-0.12783	-0.0077792	0.12	0.85662	0.973707	0.41779	0.864726
GO_cc:go_anchored_component_of_synaptic_membrane	GO_cc:go_anchored_component_...6	12	-0.32076	-0.0078729	0.30101	0.85669	0.973707
GO_cc:go_brca1_a_complex	GO_cc:go_brca1_a_complex	7	-0.31883	-0.0059777	0.29913	0.85675	0.973707
GO_cc:go_plasma_membrane_protein_complex	GO_cc:go_plasma_membrane_pro...	568	-0.044758	-0.0074517	0.042637	0.85308	0.973707	0.3027	0.84223
GO_cc:go_preribosome_large_subunit_precursor	GO_cc:go_preribosome_large_s...	22	-0.19881	-0.0066054	0.18732	0.85572	0.973707	0.57609	0.897351
GO_cc:go_stereocilium_tip	GO_cc:go_stereocilium_tip	17	-0.23646	-0.0069071	0.22422	0.85419	0.973707
GO_cc:go_tight_junction	GO_cc:go_tight_junction	128	-0.087328	-0.00698	0.083474	0.85225	0.973707
GO_cc:go_transcription_export_complex	GO_cc:go_transcription_expor...	14	-0.2576	-0.0068289	0.24202	0.85641	0.973707	0.86669	0.958247
GO_mf:go_bmp_receptor_binding	GO_mf:go_bmp_receptor_binding	9	-0.33884	-0.0072029	0.31817	0.85655	0.973707
GO_mf:go_cargo_receptor_activity	GO_mf:go_cargo_receptor_acti...	86	-0.11287	-0.0074028	0.10781	0.85243	0.973707	0.72811	0.924207
GO_mf:go_ccr1_chemokine_receptor_binding	GO_mf:go_ccr1_chemokine_rece...	5	-0.49182	-0.0077935	0.46706	0.85382	0.973707
GO_mf:go_complement_binding	GO_mf:go_complement_binding	21	-0.22978	-0.0074593	0.2189	0.85307	0.973707	0.60293	0.902573
GO_mf:go_coreceptor_activity	GO_mf:go_coreceptor_activity	45	-0.1665	-0.0079071	0.15708	0.85541	0.973707	0.92469	0.974423
GO_mf:go_g_protein_coupled_receptor_activity	GO_mf:go_g_protein_coupled_r...1	794	-0.043611	-0.0085343	0.041773	0.85175	0.973707	0.99338	0.997031
GO_mf:go_high_voltage_gated_calcium_channel_activity	GO_mf:go_high_voltage_gated_...	10	-0.32409	-0.0072619	0.30883	0.853	0.973707	0.34857	0.852009
GO_mf:go_intramolecular_transferase_activity	GO_mf:go_intramolecular_tran...1	27	-0.16788	-0.0061785	0.16058	0.8521	0.973707	0.19587	0.801502
GO_mf:go_leucine_zipper_domain_binding	GO_mf:go_leucine_zipper_doma...	11	-0.29834	-0.0070111	0.28598	0.85157	0.973707	0.65533	0.91252
GO_mf:go_organic_acid_transmembrane_transporter_activity	GO_mf:go_organic_acid_transm...	149	-0.085615	-0.0073792	0.081257	0.85397	0.973707	0.83913	0.949171
GO_mf:go_peptidoglycan_muralytic_activity	GO_mf:go_peptidoglycan_mural...	12	-0.31838	-0.0078145	0.29881	0.85667	0.973707
GO_mf:go_retinal_dehydrogenase_activity	GO_mf:go_retinal_dehydrogena...	8	-0.36852	-0.0073861	0.35068	0.85333	0.973707
GO_mf:go_rrna_binding	GO_mf:go_rrna_binding	62	-0.11584	-0.0064546	0.10958	0.85476	0.973707	0.82828	0.947076
GO_mf:go_urea_transmembrane_transporter_activity	GO_mf:go_urea_transmembrane_...	6	-0.45894	-0.0079665	0.43922	0.85196	0.973707
GO_mf:go_vasopressin_receptor_activity	GO_mf:go_vasopressin_recepto...	7	-0.40738	-0.0076378	0.38935	0.85229	0.973707
Curated_gene_sets:sheth_liver_cancer_vs_txnip_loss_pam3	Curated_gene_sets:sheth_live...3	72	-0.11556	-0.006937	0.10829	0.85703	0.973715	0.46811	0.881202
Curated_gene_sets:biocarta_nfkb_pathway	Curated_gene_sets:biocarta_n...4	20	-0.22741	-0.0072044	0.21238	0.85786	0.973758	0.55443	0.895639
Curated_gene_sets:boyault_liver_cancer_subclass_g123_dn	Curated_gene_sets:boyault_li...1	51	-0.1374	-0.0069458	0.12824	0.85801	0.973758	0.42783	0.869124
Curated_gene_sets:hann_resistance_to_bcl2_inhibitor_up	Curated_gene_sets:hann_resis...2	36	-0.18399	-0.0078173	0.17158	0.8582	0.973758	0.82626	0.946739
Curated_gene_sets:nikolsky_overconnected_in_breast_cancer	Curated_gene_sets:nikolsky_o...	22	-0.2153	-0.0071536	0.20119	0.85771	0.973758	0.29644	0.840786
Curated_gene_sets:pid_syndecan_1_pathway	Curated_gene_sets:pid_syndec...1	46	-0.16064	-0.0077128	0.14991	0.85803	0.973758	0.91966	0.972528
Curated_gene_sets:reactome_rho_gtpases_activate_iqgaps	Curated_gene_sets:reactome_r...92	31	-0.17976	-0.0070881	0.16786	0.85788	0.973758
Curated_gene_sets:wang_lsd1_targets_up	Curated_gene_sets:wang_lsd1_...2	26	-0.215	-0.0077651	0.20071	0.85795	0.973758	0.20681	0.805593
Curated_gene_sets:zhong_secretome_of_lung_cancer_and_endothelium	Curated_gene_sets:zhong_secr...1	63	-0.13141	-0.0073811	0.12281	0.85769	0.973758	0.41189	0.863591
GO_bp:go_kidney_epithelium_development	GO_bp:go_kidney_epithelium_d...	138	-0.092987	-0.0077152	0.087023	0.85735	0.973758	0.78085	0.937008
GO_bp:go_negative_regulation_of_vascular_smooth_muscle_cell_differentiation	GO_bp:go_negative_regulation...714	8	-0.35509	-0.0071169	0.33208	0.85752	0.973758
GO_bp:go_positive_regulation_of_glycoprotein_biosynthetic_process	GO_bp:go_positive_regulation...324	20	-0.23548	-0.0074602	0.21965	0.85815	0.973758
GO_bp:go_regulation_of_eosinophil_migration	GO_bp:go_regulation_of_eosin...	5	-0.42733	-0.0067716	0.40007	0.85727	0.973758
GO_bp:go_regulation_of_growth_rate	GO_bp:go_regulation_of_growt...3	7	-0.38885	-0.0072904	0.36288	0.85804	0.973758
GO_bp:go_regulation_of_heart_rate	GO_bp:go_regulation_of_heart...4	95	-0.11152	-0.0076854	0.10413	0.85789	0.973758	0.37529	0.854288
GO_bp:go_regulation_of_saliva_secretion	GO_bp:go_regulation_of_saliv...	8	-0.46403	-0.0093004	0.43453	0.85721	0.973758
GO_mf:go_cation_channel_activity	GO_mf:go_cation_channel_acti...	314	-0.060262	-0.0075085	0.056396	0.85736	0.973758	0.70447	0.920589
GO_mf:go_ornithine_decarboxylase_regulator_activity	GO_mf:go_ornithine_decarboxy...	6	-0.32461	-0.0056346	0.30283	0.85812	0.973758
GO_mf:go_rna_polymerase_iii_type_1_promoter_dna_binding	GO_mf:go_rna_polymerase_iii_...4	5	-0.399	-0.0063227	0.37229	0.85808	0.973758
GO_bp:go_glycine_transport	GO_bp:go_glycine_transport	12	-0.33514	-0.0082259	0.3124	0.85831	0.973812
Curated_gene_sets:ishida_targets_of_syt_ssx_fusions	Curated_gene_sets:ishida_tar...	6	-0.43132	-0.0074869	0.40194	0.85838	0.97382	0.34788	0.852009
GO_bp:go_positive_regulation_of_blood_vessel_diameter	GO_bp:go_positive_regulation...69	58	-0.14585	-0.0078609	0.13582	0.85854	0.97393
Curated_gene_sets:reactome_acyl_chain_remodelling_of_pi	Curated_gene_sets:reactome_a...56	17	-0.25472	-0.0074404	0.23701	0.85874	0.974086	0.85275	0.952669
Curated_gene_sets:reactome_met_receptor_activation	Curated_gene_sets:reactome_m...25	6	-0.42428	-0.0073649	0.39451	0.85891	0.974136
GO_bp:go_nucleoside_diphosphate_biosynthetic_process	GO_bp:go_nucleoside_diphosph...1	9	-0.31352	-0.0066648	0.29154	0.8589	0.974136
Curated_gene_sets:berenjeno_transformed_by_rhoa_forever_dn	Curated_gene_sets:berenjeno_...4	29	-0.19973	-0.0076175	0.18423	0.86084	0.974474	0.57234	0.897351
Curated_gene_sets:bowie_response_to_tamoxifen	Curated_gene_sets:bowie_resp...2	18	-0.25349	-0.007619	0.2353	0.85932	0.974474	0.7531	0.931723
Curated_gene_sets:charafe_breast_cancer_luminal_vs_mesenchymal_dn	Curated_gene_sets:charafe_br...5	462	-0.0504	-0.0075884	0.046458	0.861	0.974474	0.66565	0.913874
Curated_gene_sets:gaussmann_mll_af4_fusion_targets_a_dn	Curated_gene_sets:gaussmann_...1	90	-0.11235	-0.0075373	0.10376	0.86054	0.974474	0.62732	0.905299
Curated_gene_sets:magrangeas_multiple_myeloma_igll_vs_iglk_up	Curated_gene_sets:magrangeas...4	40	-0.16564	-0.0074173	0.15264	0.86106	0.974474	0.19565	0.801502
Curated_gene_sets:mahadevan_gist_morphological_switch	Curated_gene_sets:mahadevan_...1	15	-0.29118	-0.0079898	0.26797	0.86139	0.974474	0.90771	0.967985
Curated_gene_sets:pid_il12_2pathway	Curated_gene_sets:pid_il12_2...	63	-0.13402	-0.0075274	0.12393	0.86023	0.974474	0.84765	0.951975
Curated_gene_sets:pomeroy_medulloblastoma_prognosis_dn	Curated_gene_sets:pomeroy_me...3	44	-0.14977	-0.0070333	0.13894	0.85947	0.974474	0.37063	0.854199
Curated_gene_sets:reactome_digestion_of_dietary_lipid	Curated_gene_sets:reactome_d...47	6	-0.51327	-0.0089095	0.47303	0.86105	0.974474
Curated_gene_sets:reactome_glucagon_signaling_in_metabolic_regulation	Curated_gene_sets:reactome_g...41	33	-0.17941	-0.0072984	0.16567	0.86058	0.974474	0.72765	0.924204
Curated_gene_sets:reactome_synthesis_of_bile_acids_and_bile_salts_via_24_hydroxycholesterol	Curated_gene_sets:reactome_s...147	14	-0.28655	-0.0075964	0.26446	0.86071	0.974474	0.42652	0.867787
Curated_gene_sets:sesto_response_to_uv_c4	Curated_gene_sets:sesto_resp...5	20	-0.23025	-0.0072944	0.21194	0.86134	0.974474	0.45572	0.878476
GO_bp:go_alanine_transport	GO_bp:go_alanine_transport	9	-0.40714	-0.0086549	0.37501	0.86118	0.974474
GO_bp:go_cellular_response_to_vitamin_d	GO_bp:go_cellular_response_t...122	21	-0.24913	-0.0080873	0.22963	0.86101	0.974474	0.39507	0.8596
GO_bp:go_copulation	GO_bp:go_copulation	20	-0.25918	-0.0082111	0.2385	0.86141	0.974474	0.035722	0.611749
GO_bp:go_embryonic_placenta_development	GO_bp:go_embryonic_placenta_...1	88	-0.11461	-0.0076035	0.10551	0.86132	0.974474	0.50955	0.888187
GO_bp:go_epithelial_cell_proliferation_involved_in_salivary_gland_morphogenesis	GO_bp:go_epithelial_cell_pro...4	5	-0.53244	-0.0084372	0.49018	0.8613	0.974474
GO_bp:go_fat_pad_development	GO_bp:go_fat_pad_development	7	-0.40607	-0.0076133	0.37535	0.86033	0.974474
GO_bp:go_glycerol_ether_metabolic_process	GO_bp:go_glycerol_ether_meta...	8	-0.42723	-0.0085628	0.39406	0.86085	0.974474
GO_bp:go_immature_b_cell_differentiation	GO_bp:go_immature_b_cell_dif...	9	-0.40601	-0.0086309	0.37616	0.85978	0.974474
GO_bp:go_intestinal_lipid_absorption	GO_bp:go_intestinal_lipid_ab...	16	-0.26905	-0.0076247	0.24907	0.85998	0.974474
GO_bp:go_negative_regulation_of_fatty_acid_beta_oxidation	GO_bp:go_negative_regulation...244	5	-0.49405	-0.0078289	0.45538	0.86101	0.974474
GO_bp:go_neutral_lipid_biosynthetic_process	GO_bp:go_neutral_lipid_biosy...	38	-0.16422	-0.007168	0.15165	0.86056	0.974474	0.72221	0.923104
GO_bp:go_peptidyl_lysine_methylation	GO_bp:go_peptidyl_lysine_met...	127	-0.090122	-0.0071753	0.083246	0.8605	0.974474	0.73294	0.925604
GO_bp:go_positive_regulation_of_glial_cell_differentiation	GO_bp:go_positive_regulation...307	40	-0.17097	-0.0076559	0.1574	0.86129	0.974474	0.75526	0.931723
GO_bp:go_positive_regulation_of_macrophage_derived_foam_cell_differentiation	GO_bp:go_positive_regulation...471	16	-0.26054	-0.0073835	0.2415	0.85967	0.974474	0.86088	0.955925
GO_bp:go_purine_containing_compound_catabolic_process	GO_bp:go_purine_containing_c...2	49	-0.1506	-0.0074626	0.139	0.86069	0.974474	0.29668	0.840786
GO_bp:go_regulation_of_response_to_wounding	GO_bp:go_regulation_of_respo...15	154	-0.086626	-0.0075896	0.079863	0.86096	0.974474	0.9603	0.981056
GO_bp:go_regulation_of_sister_chromatid_segregation	GO_bp:go_regulation_of_siste...2	79	-0.11303	-0.0071065	0.10432	0.86071	0.974474	0.69725	0.919463
GO_cc:go_postsynaptic_density_membrane	GO_cc:go_postsynaptic_densit...2	75	-0.11901	-0.0072911	0.11035	0.85959	0.974474
GO_mf:go_glucuronosyltransferase_activity	GO_mf:go_glucuronosyltransfe...	33	-0.21533	-0.0087598	0.1989	0.86051	0.974474	0.97676	0.989179
GO_mf:go_mechanosensitive_ion_channel_activity	GO_mf:go_mechanosensitive_io...	15	-0.27479	-0.00754	0.2542	0.86014	0.974474
GO_mf:go_neurotransmitter_receptor_activity	GO_mf:go_neurotransmitter_re...1	114	-0.10268	-0.0077481	0.094837	0.86053	0.974474	0.7575	0.931723
GO_mf:go_phosphatase_inhibitor_activity	GO_mf:go_phosphatase_inhibit...	42	-0.16157	-0.0074137	0.14878	0.86126	0.974474	0.8391	0.949171
GO_mf:go_rrna_adenine_methyltransferase_activity	GO_mf:go_rrna_adenine_methyl...	8	-0.34037	-0.0068219	0.31488	0.86014	0.974474
Curated_gene_sets:koyama_sema3b_targets_up	Curated_gene_sets:koyama_sem...2	250	-0.066965	-0.0074571	0.061591	0.86153	0.974538	0.26628	0.83199
Curated_gene_sets:bosco_epithelial_differentiation_module	Curated_gene_sets:bosco_epit...	63	-0.14229	-0.007992	0.13077	0.86172	0.974612	0.75658	0.931723
GO_bp:go_negative_regulation_of_glutamate_secretion	GO_bp:go_negative_regulation...270	5	-0.43883	-0.0069538	0.40304	0.86187	0.974612
GO_bp:go_negative_regulation_of_lipid_kinase_activity	GO_bp:go_negative_regulation...372	4	-0.44948	-0.0063708	0.41279	0.86189	0.974612
GO_bp:go_negative_regulation_of_respiratory_burst	GO_bp:go_negative_regulation...582	6	-0.42023	-0.0072944	0.38589	0.86191	0.974612
GO_mf:go_galactosidase_activity	GO_mf:go_galactosidase_activ...	7	-0.3945	-0.0073963	0.36252	0.86174	0.974612
Curated_gene_sets:biocarta_thelper_pathway	Curated_gene_sets:biocarta_t...12	12	-0.29713	-0.0072929	0.27236	0.86235	0.974679	0.24261	0.822816
Curated_gene_sets:mikkelsen_mcv6_icp_with_h3k4me3_and_h3k27me3	Curated_gene_sets:mikkelsen_...20	31	-0.18414	-0.007261	0.16882	0.86231	0.974679	0.89171	0.963731
GO_bp:go_calmodulin_dependent_kinase_signaling_pathway	GO_bp:go_calmodulin_dependen...	8	-0.33497	-0.0067138	0.30736	0.8621	0.974679
GO_bp:go_positive_regulation_of_reproductive_process	GO_bp:go_positive_regulation...705	74	-0.12284	-0.0074755	0.11266	0.86221	0.974679	0.30747	0.843091
GO_mf:go_g_protein_coupled_chemoattractant_receptor_activity	GO_mf:go_g_protein_coupled_c...	26	-0.21476	-0.0077561	0.19706	0.86209	0.974679	0.99154	0.995757
GO_mf:go_type_i_interferon_receptor_binding	GO_mf:go_type_i_interferon_r...	17	-0.35494	-0.010368	0.32526	0.86241	0.974679	0.45118	0.878433
GO_mf:go_ubiquitin_like_protein_conjugating_enzyme_activity	GO_mf:go_ubiquitin_like_prot...2	39	-0.16058	-0.0071007	0.14715	0.86241	0.974679	0.73361	0.925878
Curated_gene_sets:abbud_lif_signaling_1_up	Curated_gene_sets:abbud_lif_...2	43	-0.17098	-0.0079378	0.15593	0.86356	0.974805	0.93103	0.976132
Curated_gene_sets:burton_adipogenesis_peak_at_8hr	Curated_gene_sets:burton_adi...17	37	-0.18623	-0.0080214	0.17007	0.86324	0.974805	0.51132	0.888591
Curated_gene_sets:galindo_immune_response_to_enterotoxin	Curated_gene_sets:galindo_im...	79	-0.11987	-0.0075363	0.10974	0.86264	0.974805	0.4623	0.880153
Curated_gene_sets:lein_choroid_plexus_markers	Curated_gene_sets:lein_choro...	102	-0.10385	-0.0074147	0.09421	0.86484	0.974805	0.24979	0.827288
Curated_gene_sets:pid_integrin5_pathway	Curated_gene_sets:pid_integr...5	17	-0.27773	-0.0081126	0.25241	0.8644	0.974805	0.78767	0.938547
Curated_gene_sets:reactome_biosynthesis_of_the_n_glycan_precursor_dolichol_lipid_linked_oligosaccharide_llo_and_transfer_to_a_nascent_protein	Curated_gene_sets:reactome_b...26	79	-0.11488	-0.0072225	0.10462	0.86391	0.974805	0.5743	0.897351
Curated_gene_sets:reactome_class_a_1_rhodopsin_like_receptors	Curated_gene_sets:reactome_c...60	319	-0.063596	-0.0079858	0.058136	0.863	0.974805
Curated_gene_sets:reactome_immunoregulatory_interactions_between_a_lymphoid_and_a_non_lymphoid_cell	Curated_gene_sets:reactome_i...4	128	-0.10247	-0.0081904	0.093247	0.86409	0.974805	0.28061	0.836941
Curated_gene_sets:reactome_laminin_interactions	Curated_gene_sets:reactome_l...3	30	-0.20619	-0.0079982	0.1876	0.86413	0.974805
Curated_gene_sets:reactome_methionine_salvage_pathway	Curated_gene_sets:reactome_m...51	6	-0.47987	-0.0083298	0.43818	0.86327	0.974805
GO_bp:go_comma_shaped_body_morphogenesis	GO_bp:go_comma_shaped_body_m...	6	-0.49974	-0.0086746	0.45646	0.86319	0.974805
GO_bp:go_de_novo_nad_biosynthetic_process_from_tryptophan	GO_bp:go_de_novo_nad_biosynt...2	7	-0.43833	-0.0082181	0.39918	0.86391	0.974805
GO_bp:go_fatty_acyl_coa_metabolic_process	GO_bp:go_fatty_acyl_coa_meta...	7	-0.44444	-0.0083326	0.40404	0.86433	0.974805	0.74724	0.930065
GO_bp:go_forebrain_radial_glial_cell_differentiation	GO_bp:go_forebrain_radial_gl...	7	-0.42305	-0.0079317	0.38413	0.86462	0.974805
GO_bp:go_interleukin_2_biosynthetic_process	GO_bp:go_interleukin_2_biosy...	22	-0.228	-0.0075754	0.20705	0.86458	0.974805
GO_bp:go_macrophage_inflammatory_protein_1_alpha_production	GO_bp:go_macrophage_inflamma...	6	-0.42248	-0.0073335	0.38378	0.86451	0.974805
GO_bp:go_negative_regulation_of_creb_transcription_factor_activity	GO_bp:go_negative_regulation...164	6	-0.43526	-0.0075554	0.3956	0.86438	0.974805
GO_bp:go_negative_regulation_of_mast_cell_activation_involved_in_immune_response	GO_bp:go_negative_regulation...400	8	-0.35199	-0.0070547	0.31976	0.8645	0.974805
GO_bp:go_negative_regulation_of_protein_kinase_activity_by_regulation_of_protein_phosphorylation	GO_bp:go_negative_regulation...549	8	-0.40235	-0.0080642	0.36595	0.86421	0.974805
GO_bp:go_opsonization	GO_bp:go_opsonization	12	-0.33193	-0.0081471	0.30125	0.86473	0.974805
GO_bp:go_pyrimidine_containing_compound_biosynthetic_process	GO_bp:go_pyrimidine_containi...1	55	-0.13289	-0.0069753	0.12059	0.86476	0.974805	0.71339	0.921272
GO_bp:go_regulation_of_cd8_positive_alpha_beta_t_cell_differentiation	GO_bp:go_regulation_of_cd8_p...2	6	-0.37587	-0.0065244	0.34322	0.86326	0.974805
GO_bp:go_regulation_of_execution_phase_of_apoptosis	GO_bp:go_regulation_of_execu...	39	-0.17231	-0.0076191	0.15634	0.86479	0.974805	0.65917	0.912967
GO_bp:go_regulation_of_keratinocyte_proliferation	GO_bp:go_regulation_of_kerat...3	29	-0.21131	-0.0080593	0.19298	0.86322	0.974805	0.9886	0.993919
GO_bp:go_regulation_of_natural_killer_cell_chemotaxis	GO_bp:go_regulation_of_natur...2	9	-0.40767	-0.0086662	0.37088	0.86415	0.974805
GO_bp:go_regulation_of_smooth_muscle_contraction	GO_bp:go_regulation_of_smoot...3	61	-0.14008	-0.0077422	0.1276	0.86385	0.974805	0.94316	0.978848
GO_bp:go_roof_of_mouth_development	GO_bp:go_roof_of_mouth_devel...	89	-0.11948	-0.0079712	0.10913	0.8632	0.974805
GO_bp:go_rrna_transcription	GO_bp:go_rrna_transcription	30	-0.18297	-0.0070976	0.16644	0.86418	0.974805	0.64201	0.909576
GO_bp:go_skeletal_muscle_fiber_differentiation	GO_bp:go_skeletal_muscle_fib...	6	-0.46207	-0.0080207	0.4194	0.8647	0.974805
GO_bp:go_sphingolipid_mediated_signaling_pathway	GO_bp:go_sphingolipid_mediat...	12	-0.31203	-0.0076586	0.28304	0.86485	0.974805	0.28063	0.836941
GO_cc:go_clathrin_sculpted_vesicle	GO_cc:go_clathrin_sculpted_v...	12	-0.33339	-0.008183	0.30426	0.8634	0.974805	0.97109	0.985816
GO_cc:go_mitochondrial_tricarboxylic_acid_cycle_enzyme_complex	GO_cc:go_mitochondrial_trica...	6	-0.33533	-0.0058207	0.3064	0.86311	0.974805
GO_cc:go_symmetric_synapse	GO_cc:go_symmetric_synapse	10	-0.35172	-0.0078811	0.32002	0.86412	0.974805
GO_mf:go_aryl_hydrocarbon_receptor_binding	GO_mf:go_aryl_hydrocarbon_re...	9	-0.27248	-0.0057924	0.2477	0.86434	0.974805
GO_mf:go_n_acetylgalactosamine_4_o_sulfotransferase_activity	GO_mf:go_n_acetylgalactosami...	5	-0.50613	-0.0080203	0.46017	0.8643	0.974805
GO_mf:go_neuropeptide_receptor_activity	GO_mf:go_neuropeptide_recept...1	50	-0.17157	-0.0085877	0.15604	0.86422	0.974805	0.99424	0.99733
GO_mf:go_structural_molecule_activity_conferring_elasticity	GO_mf:go_structural_molecule...2	11	-0.32673	-0.0076782	0.29783	0.86368	0.974805
Curated_gene_sets:mueller_methylated_in_glioblastoma	Curated_gene_sets:mueller_me...	41	-0.16047	-0.007275	0.14536	0.86518	0.974822	0.87523	0.960169
Curated_gene_sets:seitz_neoplastic_transformation_by_8p_deletion_up	Curated_gene_sets:seitz_neop...2	73	-0.13092	-0.0079137	0.11872	0.86494	0.974822	0.70655	0.920589
GO_bp:go_exocyst_localization	GO_bp:go_exocyst_localization	9	-0.33063	-0.0070286	0.29958	0.86512	0.974822
GO_bp:go_glycolytic_process_through_fructose_6_phosphate	GO_bp:go_glycolytic_process_...	26	-0.17587	-0.0063516	0.15939	0.86507	0.974822
GO_mf:go_structural_constituent_of_epidermis	GO_mf:go_structural_constitu...2	16	-0.2834	-0.0080312	0.25689	0.86502	0.974822
Curated_gene_sets:ambrosini_flavopiridol_treatment_tp53	Curated_gene_sets:ambrosini_...	106	-0.099542	-0.0072443	0.089817	0.86612	0.974977	0.92265	0.973488
Curated_gene_sets:rankin_angiogenic_targets_of_vhl_hif2a_up	Curated_gene_sets:rankin_ang...2	5	-0.3836	-0.0060787	0.34713	0.86543	0.974977	0.71504	0.921909
Curated_gene_sets:reactome_extrinsic_pathway_of_fibrin_clot_formation	Curated_gene_sets:reactome_e...48	5	-0.56524	-0.008957	0.50977	0.86624	0.974977
Curated_gene_sets:reactome_integrin_cell_surface_interactions	Curated_gene_sets:reactome_i...24	85	-0.12385	-0.0080754	0.11162	0.8664	0.974977	0.4038	0.861836
Curated_gene_sets:reactome_pyrimidine_salvage	Curated_gene_sets:reactome_p...118	11	-0.27508	-0.0064644	0.24856	0.86578	0.974977
GO_bp:go_cellular_response_to_zinc_ion	GO_bp:go_cellular_response_t...125	22	-0.27262	-0.0090577	0.2457	0.8664	0.974977	0.2417	0.822192
GO_bp:go_complement_activation	GO_bp:go_complement_activati...1	68	-0.14578	-0.0085058	0.13164	0.86595	0.974977	0.41991	0.865059
GO_bp:go_endonucleolytic_cleavage_involved_in_rrna_processing	GO_bp:go_endonucleolytic_cle...3	11	-0.3061	-0.0071933	0.2763	0.86602	0.974977
GO_bp:go_fat_cell_differentiation	GO_bp:go_fat_cell_differenti...	211	-0.07383	-0.0075606	0.066526	0.86645	0.974977	0.69608	0.919463
GO_bp:go_negative_regulation_of_cytokine_production_involved_in_inflammatory_response	GO_bp:go_negative_regulation...172	16	-0.23614	-0.0066918	0.21338	0.86576	0.974977
GO_bp:go_oocyte_differentiation	GO_bp:go_oocyte_differentiat...	50	-0.1414	-0.0070774	0.12749	0.86629	0.974977	0.92803	0.975177
GO_bp:go_positive_regulation_of_synaptic_vesicle_transport	GO_bp:go_positive_regulation...785	11	-0.32773	-0.0077018	0.29621	0.86572	0.974977
GO_bp:go_protein_containing_complex_remodeling	GO_bp:go_protein_containing_...4	30	-0.19963	-0.0077438	0.18029	0.86591	0.974977
GO_bp:go_regulation_of_polyamine_transmembrane_transport	GO_bp:go_regulation_of_polya...	5	-0.35031	-0.0055512	0.31687	0.86553	0.974977
GO_bp:go_trna_catabolic_process	GO_bp:go_trna_catabolic_proc...	7	-0.38853	-0.0072844	0.35125	0.86566	0.974977
GO_bp:go_vascular_process_in_circulatory_system	GO_bp:go_vascular_process_in...	162	-0.088365	-0.0079389	0.079649	0.86637	0.974977	0.89587	0.965117
GO_cc:go_postsynaptic_specialization_membrane	GO_cc:go_postsynaptic_specia...2	101	-0.10723	-0.0076185	0.096857	0.86587	0.974977
GO_mf:go_intracellular_cgmp_activated_cation_channel_activity	GO_mf:go_intracellular_cgmp_...	8	-0.4153	-0.0083237	0.3751	0.86588	0.974977
Curated_gene_sets:kim_wt1_targets_12hr_dn	Curated_gene_sets:kim_wt1_ta...1	212	-0.071881	-0.0073783	0.064716	0.86665	0.974989	0.83003	0.947261
Curated_gene_sets:reactome_negative_regulation_of_fgfr2_signaling	Curated_gene_sets:reactome_n...20	34	-0.19186	-0.0079221	0.17278	0.86659	0.974989
Curated_gene_sets:roylance_breast_cancer_16q_copy_number_dn	Curated_gene_sets:roylance_b...1	24	-0.313	-0.010861	0.2819	0.86656	0.974989	0.10907	0.741033
Curated_gene_sets:pid_dna_pk_pathway	Curated_gene_sets:pid_dna_pk...	16	-0.24474	-0.0069356	0.22015	0.86685	0.975143	0.99614	0.998484
GO_bp:go_somatic_diversification_of_t_cell_receptor_genes	GO_bp:go_somatic_diversifica...4	5	-0.62269	-0.0098673	0.55986	0.86697	0.975207
Curated_gene_sets:reactome_sumoylation_of_dna_damage_response_and_repair_proteins	Curated_gene_sets:reactome_s...127	77	-0.12047	-0.007478	0.10822	0.86719	0.975384
Curated_gene_sets:reactome_linoleic_acid_la_metabolism	Curated_gene_sets:reactome_l...10	8	-0.39696	-0.0079561	0.35623	0.86743	0.975557
GO_mf:go_non_membrane_spanning_protein_tyrosine_phosphatase_activity	GO_mf:go_non_membrane_spanni...2	8	-0.35028	-0.0070206	0.31428	0.86747	0.975557
GO_bp:go_digestive_tract_morphogenesis	GO_bp:go_digestive_tract_mor...	49	-0.16352	-0.0081026	0.14661	0.86763	0.975629	0.93702	0.977206
GO_bp:go_regulation_of_branching_involved_in_prostate_gland_morphogenesis	GO_bp:go_regulation_of_branc...3	7	-0.44161	-0.0082796	0.39592	0.86766	0.975629
Curated_gene_sets:vetter_targets_of_prkca_and_ets1_up	Curated_gene_sets:vetter_tar...2	16	-0.23872	-0.006765	0.2138	0.86789	0.975747	0.21024	0.80738
GO_bp:go_cell_cell_adhesion_via_plasma_membrane_adhesion_molecules	GO_bp:go_cell_cell_adhesion_...4	268	-0.074766	-0.0086164	0.066944	0.86796	0.975747	0.48914	0.885423
GO_bp:go_regulation_of_vascular_smooth_muscle_cell_differentiation	GO_bp:go_regulation_of_vascu...4	14	-0.28166	-0.0074668	0.25207	0.86808	0.975747
GO_mf:go_diacylglycerol_kinase_activity	GO_mf:go_diacylglycerol_kina...	10	-0.29203	-0.0065435	0.26141	0.86802	0.975747	0.7017	0.920245
GO_mf:go_glycolipid_binding	GO_mf:go_glycolipid_binding	21	-0.24391	-0.0079177	0.21834	0.86802	0.975747	0.4677	0.881202
GO_mf:go_glutamate_binding	GO_mf:go_glutamate_binding	10	-0.35005	-0.0078437	0.31305	0.86825	0.975868
GO_bp:go_golgi_to_plasma_membrane_protein_transport	GO_bp:go_golgi_to_plasma_mem...1	38	-0.1673	-0.0073025	0.14954	0.86838	0.97594	0.21545	0.812304
GO_bp:go_steroid_catabolic_process	GO_bp:go_steroid_catabolic_p...	27	-0.20035	-0.0073737	0.17904	0.86844	0.97594	0.91761	0.971705
GO_bp:go_mrna_splice_site_selection	GO_bp:go_mrna_splice_site_se...	31	-0.17806	-0.0070213	0.15899	0.86862	0.976071	0.28629	0.837575
Curated_gene_sets:charafe_breast_cancer_basal_vs_mesenchymal_up	Curated_gene_sets:charafe_br...2	119	-0.096622	-0.0074481	0.086202	0.86882	0.976225	0.23803	0.821063
Curated_gene_sets:schlosser_myc_targets_and_serum_response_up	Curated_gene_sets:schlosser_...3	48	-0.14637	-0.0071788	0.1304	0.86916	0.976324	0.66721	0.914447
GO_bp:go_execution_phase_of_apoptosis	GO_bp:go_execution_phase_of_...	86	-0.11549	-0.0075741	0.10288	0.86916	0.976324	0.84009	0.949171
GO_bp:go_fibroblast_activation	GO_bp:go_fibroblast_activati...	10	-0.37069	-0.0083062	0.33034	0.86909	0.976324
GO_bp:go_semi_lunar_valve_development	GO_bp:go_semi_lunar_valve_de...	36	-0.19725	-0.0083806	0.17577	0.86911	0.976324
Curated_gene_sets:roessler_liver_cancer_metastasis_dn	Curated_gene_sets:roessler_l...1	50	-0.14856	-0.0074358	0.13229	0.86927	0.976373	0.95066	0.979098
GO_bp:go_regulation_of_tube_size	GO_bp:go_regulation_of_tube_...	138	-0.096104	-0.0079738	0.085559	0.86933	0.976373
GO_bp:go_cell_fate_specification_involved_in_pattern_specification	GO_bp:go_cell_fate_specifica...2	11	-0.34542	-0.0081174	0.30732	0.86948	0.976471
GO_bp:go_negative_regulation_of_interleukin_12_production	GO_bp:go_negative_regulation...323	16	-0.31424	-0.0089053	0.27924	0.86978	0.976666	0.91437	0.970013
GO_bp:go_regulation_of_myelination	GO_bp:go_regulation_of_myeli...	35	-0.1731	-0.0072519	0.15384	0.86974	0.976666	0.47797	0.882879
Curated_gene_sets:bonome_ovarian_cancer_survival_optimal_debulking	Curated_gene_sets:bonome_ova...3	232	-0.069526	-0.0074618	0.061742	0.86992	0.976686	0.25954	0.828524
Curated_gene_sets:meissner_npc_hcp_with_h3k4me2	Curated_gene_sets:meissner_n...3	483	-0.051317	-0.0078959	0.045568	0.86994	0.976686	0.28944	0.838608
GO_bp:go_regulation_of_glucose_transmembrane_transport	GO_bp:go_regulation_of_gluco...7	74	-0.12586	-0.0076593	0.11172	0.87003	0.976686
GO_mf:go_lysozyme_activity	GO_mf:go_lysozyme_activity	8	-0.38586	-0.0077336	0.34248	0.87005	0.976686	0.84629	0.951273
GO_bp:go_positive_regulation_of_phospholipase_a2_activity	GO_bp:go_positive_regulation...626	6	-0.34455	-0.0059807	0.30561	0.87021	0.976735
GO_cc:go_host_intracellular_organelle	GO_cc:go_host_intracellular_...1	5	-0.387	-0.0061325	0.34324	0.87022	0.976735
Curated_gene_sets:pid_fgf_pathway	Curated_gene_sets:pid_fgf_pa...	55	-0.14926	-0.0078347	0.13187	0.87115	0.977127	0.85437	0.953557
Curated_gene_sets:wikman_asbestos_lung_cancer_dn	Curated_gene_sets:wikman_asb...1	29	-0.18182	-0.0069344	0.16063	0.87115	0.977127	0.81972	0.945612
Curated_gene_sets:zheng_response_to_arsenite_dn	Curated_gene_sets:zheng_resp...1	12	-0.31946	-0.0078411	0.28234	0.87107	0.977127	0.50764	0.887694
GO_bp:go_epithelial_cell_cell_adhesion	GO_bp:go_epithelial_cell_cel...	15	-0.28919	-0.0079352	0.25543	0.8712	0.977127	0.4396	0.874145
GO_bp:go_homocysteine_metabolic_process	GO_bp:go_homocysteine_metabo...	12	-0.29816	-0.0073182	0.2638	0.8708	0.977127	0.86958	0.958271
GO_bp:go_negative_regulation_of_synaptic_transmission_glutamatergic	GO_bp:go_negative_regulation...649	9	-0.39104	-0.0083127	0.3456	0.87107	0.977127
GO_bp:go_nerve_growth_factor_signaling_pathway	GO_bp:go_nerve_growth_factor...	12	-0.29826	-0.0073208	0.26354	0.87112	0.977127
GO_bp:go_positive_regulation_of_receptor_biosynthetic_process	GO_bp:go_positive_regulation...693	11	-0.3253	-0.0076446	0.28781	0.87081	0.977127	0.94247	0.978673
GO_mf:go_actinin_binding	GO_mf:go_actinin_binding	39	-0.1767	-0.0078135	0.15617	0.87106	0.977127	0.56906	0.897351
GO_mf:go_structural_constituent_of_eye_lens	GO_mf:go_structural_constitu...3	19	-0.28463	-0.0087891	0.25165	0.87097	0.977127	0.98455	0.991985
GO_bp:go_nucleobase_catabolic_process	GO_bp:go_nucleobase_cataboli...	6	-0.46132	-0.0080077	0.4072	0.87137	0.977198
GO_cc:go_sam_complex	GO_cc:go_sam_complex	5	-0.48208	-0.0076392	0.42549	0.87139	0.977198
Curated_gene_sets:kang_glis3_targets	Curated_gene_sets:kang_glis3...	36	-0.19158	-0.0081397	0.16903	0.87147	0.977217	0.61845	0.904063
GO_bp:go_pentose_catabolic_process	GO_bp:go_pentose_catabolic_p...	6	-0.41892	-0.0072718	0.36937	0.87163	0.977326
GO_bp:go_negative_regulation_of_respiratory_burst_involved_in_inflammatory_response	GO_bp:go_negative_regulation...583	5	-0.46689	-0.0073984	0.41135	0.87181	0.977457
Curated_gene_sets:nakajima_eosinophil	Curated_gene_sets:nakajima_e...	25	-0.2294	-0.0081244	0.20179	0.87219	0.977742	0.37075	0.854199
Curated_gene_sets:turjanski_mapk11_targets	Curated_gene_sets:turjanski_...1	5	-0.47378	-0.0075077	0.41683	0.87215	0.977742	0.61838	0.904063
GO_bp:go_cofactor_catabolic_process	GO_bp:go_cofactor_catabolic_...	64	-0.1366	-0.007733	0.1201	0.8723	0.977794	0.5407	0.895356
GO_mf:go_virion_binding	GO_mf:go_virion_binding	9	-0.41557	-0.0088342	0.36522	0.8724	0.977836
GO_mf:go_telomerase_rna_binding	GO_mf:go_telomerase_rna_bind...	22	-0.2124	-0.007057	0.18653	0.87258	0.977966	0.17813	0.789193
GO_bp:go_type_i_pneumocyte_differentiation	GO_bp:go_type_i_pneumocyte_d...	5	-0.46621	-0.0073878	0.40919	0.87271	0.978041
Curated_gene_sets:chang_pou5f1_targets_up	Curated_gene_sets:chang_pou5...2	15	-0.29955	-0.0082197	0.26246	0.87313	0.978159	0.4138	0.864278
Curated_gene_sets:farmer_breast_cancer_cluster_3	Curated_gene_sets:farmer_bre...6	16	-0.27237	-0.0077187	0.23847	0.8733	0.978159	0.97283	0.987006
Curated_gene_sets:kegg_ppar_signaling_pathway	Curated_gene_sets:kegg_ppar_...	69	-0.13271	-0.0077995	0.11631	0.87305	0.978159	0.451	0.878433
Curated_gene_sets:reactome_regulation_of_commissural_axon_pathfinding_by_slit_and_robo	Curated_gene_sets:reactome_r...26	10	-0.3516	-0.0078784	0.30829	0.87295	0.978159
GO_bp:go_pirna_biosynthetic_process	GO_bp:go_pirna_biosynthetic_...	5	-0.40975	-0.0064931	0.35874	0.8733	0.978159
GO_bp:go_positive_regulation_of_maintenance_of_sister_chromatid_cohesion	GO_bp:go_positive_regulation...474	5	-0.43769	-0.0069358	0.38328	0.87326	0.978159
GO_cc:go_trapp_complex	GO_cc:go_trapp_complex	12	-0.28907	-0.0070951	0.25353	0.87289	0.978159
GO_mf:go_ligase_activity_forming_carbon_oxygen_bonds	GO_mf:go_ligase_activity_for...3	41	-0.1584	-0.0071814	0.13868	0.87332	0.978159	0.054805	0.653931
Curated_gene_sets:krasnoselskaya_ilf3_targets_dn	Curated_gene_sets:krasnosels...1	46	-0.15974	-0.00767	0.13969	0.87359	0.978178	0.38629	0.8596
GO_bp:go_oxidative_rna_demethylation	GO_bp:go_oxidative_rna_demet...	5	-0.52222	-0.0082753	0.4567	0.87357	0.978178
GO_bp:go_positive_regulation_of_endocytic_recycling	GO_bp:go_positive_regulation...241	5	-0.5318	-0.0084271	0.46524	0.87349	0.978178
GO_mf:go_oxidative_rna_demethylase_activity	GO_mf:go_oxidative_rna_demet...	5	-0.52222	-0.0082753	0.4567	0.87357	0.978178
Curated_gene_sets:milicic_familial_adenomatous_polyposis_up	Curated_gene_sets:milicic_fa...2	9	-0.41613	-0.0088461	0.36368	0.87373	0.978228	0.98928	0.994321
Curated_gene_sets:plasari_tgfb1_targets_10hr_up	Curated_gene_sets:plasari_tg...6	196	-0.080716	-0.0079696	0.070476	0.87395	0.978228	0.23241	0.820606
GO_bp:go_nls_bearing_protein_import_into_nucleus	GO_bp:go_nls_bearing_protein...	21	-0.23491	-0.0076258	0.20515	0.8739	0.978228	0.25149	0.827501
GO_cc:go_intrinsic_component_of_the_cytoplasmic_side_of_the_plasma_membrane	GO_cc:go_intrinsic_component...17	7	-0.43109	-0.0080823	0.37662	0.87381	0.978228	0.75643	0.931723
GO_mf:go_transmitter_gated_channel_activity	GO_mf:go_transmitter_gated_c...	61	-0.15391	-0.0085067	0.13438	0.87395	0.978228	0.82986	0.947261
GO_cc:go_nuclear_transcription_factor_complex	GO_cc:go_nuclear_transcripti...1	196	-0.075701	-0.0074744	0.066077	0.87402	0.978235	0.54647	0.895639
Curated_gene_sets:biocarta_mapk_pathway	Curated_gene_sets:biocarta_m...3	80	-0.12016	-0.0076022	0.10478	0.87427	0.978303	0.75034	0.931519
Curated_gene_sets:rutella_response_to_hgf_vs_csf2rb_and_il4_dn	Curated_gene_sets:rutella_re...5	245	-0.071143	-0.0078438	0.062057	0.87418	0.978303	0.60166	0.901963
Curated_gene_sets:takeda_targets_of_nup98_hoxa9_fusion_16d_up	Curated_gene_sets:takeda_tar...4	172	-0.091061	-0.0084277	0.079401	0.87427	0.978303	0.34331	0.852009
Curated_gene_sets:kegg_glyoxylate_and_dicarboxylate_metabolism	Curated_gene_sets:kegg_glyox...	16	-0.26288	-0.0074498	0.22908	0.87442	0.97833	0.25931	0.828524
GO_cc:go_9plus2_motile_cilium	GO_cc:go_9plus2_motile_cilium	96	-0.10727	-0.0074315	0.093504	0.87436	0.97833
Curated_gene_sets:ferrando_hox11_neighbors	Curated_gene_sets:ferrando_h...	23	-0.23622	-0.0080245	0.20558	0.87472	0.978595	0.28502	0.837575
GO_bp:go_negative_regulation_of_t_cell_mediated_immunity	GO_bp:go_negative_regulation...658	19	-0.29213	-0.0090209	0.25414	0.87482	0.978636	0.74008	0.928266
Curated_gene_sets:chiaretti_t_all_relapse_prognosis	Curated_gene_sets:chiaretti_...3	19	-0.24293	-0.0075015	0.21123	0.87493	0.978688	0.95133	0.979098
GO_bp:go_protein_localization_to_kinetochore	GO_bp:go_protein_localizatio...23	17	-0.25362	-0.0074082	0.22043	0.87503	0.978729	0.65989	0.912967
Curated_gene_sets:foster_kdm1a_targets_up	Curated_gene_sets:foster_kdm...2	243	-0.07451	-0.0081818	0.064732	0.87514	0.978782	0.49402	0.88628
Curated_gene_sets:reactome_a_tetrasaccharide_linker_sequence_is_required_for_gag_synthesis	Curated_gene_sets:reactome_a...1	26	-0.21919	-0.0079164	0.19029	0.87531	0.978842	0.74897	0.930587
Curated_gene_sets:reactome_interleukin_37_signaling	Curated_gene_sets:reactome_i...51	21	-0.24359	-0.0079076	0.21147	0.87532	0.978842
Curated_gene_sets:pid_integrin2_pathway	Curated_gene_sets:pid_integr...2	29	-0.21334	-0.0081366	0.18513	0.8754	0.978846	0.54354	0.895639
GO_bp:go_negative_regulation_of_type_i_interferon_mediated_signaling_pathway	GO_bp:go_negative_regulation...703	9	-0.32142	-0.0068327	0.27887	0.87545	0.978846
GO_mf:go_fatty_acid_ligase_activity	GO_mf:go_fatty_acid_ligase_a...	21	-0.25396	-0.0082441	0.22022	0.87559	0.978931	0.23894	0.821305
GO_bp:go_calcium_ion_import	GO_bp:go_calcium_ion_import	75	-0.12938	-0.0079262	0.11205	0.87587	0.979126	0.85598	0.953865
GO_bp:go_nuclear_transcribed_mrna_catabolic_process	GO_bp:go_nuclear_transcribed...1	201	-0.073021	-0.0073003	0.063238	0.87589	0.979126
Curated_gene_sets:reactome_pi_3k_cascade:fgfr1	Curated_gene_sets:reactome_p...46	21	-0.25658	-0.0083292	0.222	0.87611	0.979182
GO_bp:go_multi_multicellular_organism_process	GO_bp:go_multi_multicellular...	216	-0.078792	-0.0081628	0.068192	0.87604	0.979182	0.35676	0.852009
GO_bp:go_positive_regulation_of_sensory_perception_of_pain	GO_bp:go_positive_regulation...732	7	-0.37996	-0.0071237	0.32872	0.87613	0.979182
Curated_gene_sets:biocarta_rab_pathway	Curated_gene_sets:biocarta_r...1	13	-0.293	-0.0074851	0.25333	0.87627	0.979197	0.084852	0.717787
GO_bp:go_chondrocyte_differentiation_involved_in_endochondral_bone_morphogenesis	GO_bp:go_chondrocyte_differe...2	30	-0.21202	-0.0082243	0.18333	0.87624	0.979197
GO_mf:go_hyaluronic_acid_binding	GO_mf:go_hyaluronic_acid_bin...	20	-0.25366	-0.008036	0.21919	0.8764	0.979272	0.26736	0.83289
Curated_gene_sets:mikkelsen_npc_lcp_with_h3k4me3	Curated_gene_sets:mikkelsen_...33	59	-0.1408	-0.0076537	0.12162	0.87649	0.979301	0.2794	0.836941
Curated_gene_sets:figueroa_aml_methylation_cluster_5_dn	Curated_gene_sets:figueroa_a...9	45	-0.16841	-0.0079978	0.14526	0.87683	0.979399	0.10666	0.740384
Curated_gene_sets:schraets_mll_targets_dn	Curated_gene_sets:schraets_m...1	33	-0.21128	-0.0085951	0.18229	0.87678	0.979399	0.82023	0.945632
GO_bp:go_negative_regulation_of_fatty_acid_biosynthetic_process	GO_bp:go_negative_regulation...245	15	-0.2577	-0.0070713	0.22243	0.87667	0.979399	0.58352	0.897481
GO_bp:go_negative_regulation_of_peptidyl_tyrosine_phosphorylation	GO_bp:go_negative_regulation...512	50	-0.16302	-0.0081598	0.14067	0.87674	0.979399	0.82078	0.945655
Curated_gene_sets:biocarta_hswi_snf_pathway	Curated_gene_sets:biocarta_h...9	12	-0.28618	-0.0070241	0.24656	0.87711	0.979418
Curated_gene_sets:figueroa_aml_methylation_cluster_6_dn	Curated_gene_sets:figueroa_a...11	35	-0.19709	-0.0082567	0.1699	0.87698	0.979418	0.44204	0.8756
Curated_gene_sets:liu_prostate_cancer_up	Curated_gene_sets:liu_prosta...2	93	-0.11567	-0.0078874	0.099504	0.87747	0.979418	0.74353	0.928737
Curated_gene_sets:martens_tretinoin_response_up	Curated_gene_sets:martens_tr...2	820	-0.041421	-0.0082318	0.03569	0.87708	0.979418	0.88442	0.962835
Curated_gene_sets:reactome_darpp_32_events	Curated_gene_sets:reactome_d...4	24	-0.22328	-0.0077481	0.19207	0.87748	0.979418	0.76687	0.933691
GO_bp:go_eyelid_development_in_camera_type_eye	GO_bp:go_eyelid_development_...	13	-0.33607	-0.0085853	0.28933	0.87728	0.979418	0.64603	0.910691
GO_bp:go_lipid_hydroxylation	GO_bp:go_lipid_hydroxylation	6	-0.46169	-0.0080142	0.39723	0.87743	0.979418
GO_bp:go_plasminogen_activation	GO_bp:go_plasminogen_activat...	23	-0.24697	-0.0083898	0.21248	0.87744	0.979418
GO_bp:go_positive_regulation_of_nitric_oxide_mediated_signal_transduction	GO_bp:go_positive_regulation...578	5	-0.54469	-0.0086313	0.46896	0.87727	0.979418
GO_mf:go_s_methyltransferase_activity	GO_mf:go_s_methyltransferase...	7	-0.47002	-0.0088122	0.40435	0.87746	0.979418
GO_bp:go_telomere_maintenance_via_recombination	GO_bp:go_telomere_maintenanc...2	15	-0.32987	-0.0090514	0.28359	0.87762	0.979467	0.93977	0.977849
GO_mf:go_activin_receptor_binding	GO_mf:go_activin_receptor_bi...	7	-0.42214	-0.0079145	0.36286	0.87765	0.979467
Curated_gene_sets:reactome_signaling_by_mst1	Curated_gene_sets:reactome_s...63	5	-0.40421	-0.0064052	0.34723	0.8778	0.979538
GO_mf:go_histone_methyltransferase_binding	GO_mf:go_histone_methyltrans...7	6	-0.46163	-0.008013	0.39648	0.87784	0.979538
Curated_gene_sets:johnstone_parvb_targets_1_up	Curated_gene_sets:johnstone_...2	6	-0.44538	-0.007731	0.38138	0.87855	0.979739	0.49359	0.885944
Curated_gene_sets:ren_mif_targets_dn	Curated_gene_sets:ren_mif_ta...	5	-0.43299	-0.0068613	0.37075	0.87857	0.979739	0.46916	0.881856
Curated_gene_sets:wang_esophagus_cancer_progression_up	Curated_gene_sets:wang_esoph...1	9	-0.38505	-0.0081853	0.32988	0.87844	0.979739	0.078021	0.703029
GO_bp:go_cornification	GO_bp:go_cornification	112	-0.12931	-0.0096718	0.11071	0.87859	0.979739
GO_bp:go_positive_regulation_of_fear_response	GO_bp:go_positive_regulation...289	5	-0.57893	-0.0091739	0.49602	0.87842	0.979739
GO_cc:go_i_band	GO_cc:go_i_band	136	-0.096927	-0.0079841	0.083111	0.87823	0.979739	0.61147	0.904063
GO_mf:go_cell_adhesion_mediator_activity	GO_mf:go_cell_adhesion_media...	59	-0.14773	-0.0080306	0.12649	0.87858	0.979739
GO_mf:go_estrogen_16_alpha_hydroxylase_activity	GO_mf:go_estrogen_16_alpha_h...	5	-0.50167	-0.0079496	0.43035	0.87813	0.979739
GO_mf:go_histamine_receptor_activity	GO_mf:go_histamine_receptor_...	6	-0.46579	-0.0080854	0.39883	0.87857	0.979739
Curated_gene_sets:gaussmann_mll_af4_fusion_targets_g_up	Curated_gene_sets:gaussmann_...14	232	-0.072463	-0.007777	0.061897	0.87913	0.979985	0.93147	0.976132
Curated_gene_sets:reactome_g_beta:gamma_signalling_through_cdc42	Curated_gene_sets:reactome_g...14	20	-0.24221	-0.0076733	0.20695	0.87906	0.979985
Curated_gene_sets:reactome_ptk6_expression	Curated_gene_sets:reactome_p...108	5	-0.52833	-0.0083721	0.45136	0.8791	0.979985
Curated_gene_sets:yang_bcl3_targets_dn	Curated_gene_sets:yang_bcl3_...1	7	-0.40449	-0.0075836	0.34542	0.87919	0.979985	0.99702	0.998956
GO_bp:go_regulation_of_dna_duplex_unwinding	GO_bp:go_regulation_of_dna_d...7	5	-0.49035	-0.0077702	0.419	0.87905	0.979985
GO_bp:go_trachea_formation	GO_bp:go_trachea_formation	6	-0.54093	-0.0093896	0.46231	0.879	0.979985
GO_bp:go_peptidyl_proline_modification	GO_bp:go_peptidyl_proline_mo...	46	-0.14547	-0.0069845	0.12417	0.87929	0.980026	0.8228	0.94589
Curated_gene_sets:lindvall_immortalized_by_tert_dn	Curated_gene_sets:lindvall_i...1	76	-0.13758	-0.0084844	0.11739	0.87939	0.980067	0.51002	0.888187
Curated_gene_sets:dalessio_tsa_response	Curated_gene_sets:dalessio_t...	21	-0.2731	-0.0088655	0.2323	0.88012	0.980402	0.82385	0.9463
Curated_gene_sets:mccollum_geldanamycin_resistance_dn	Curated_gene_sets:mccollum_g...1	7	-0.51418	-0.0096402	0.43681	0.88042	0.980402	0.2834	0.837575
Curated_gene_sets:reactome_phosphorylation_of_cd3_and_tcr_zeta_chains	Curated_gene_sets:reactome_p...36	19	-0.26345	-0.0081351	0.22391	0.88032	0.980402	0.72297	0.923116
GO_bp:go_dicarboxylic_acid_catabolic_process	GO_bp:go_dicarboxylic_acid_c...	14	-0.26933	-0.0071398	0.22878	0.88044	0.980402	0.54295	0.895598
GO_bp:go_positive_regulation_by_host_of_viral_transcription	GO_bp:go_positive_regulation...3	17	-0.25126	-0.0073393	0.21342	0.88045	0.980402	0.31429	0.845266
GO_bp:go_positive_regulation_of_triglyceride_biosynthetic_process	GO_bp:go_positive_regulation...845	12	-0.30134	-0.0073962	0.256	0.88042	0.980402	0.66677	0.914447
GO_bp:go_schwann_cell_development	GO_bp:go_schwann_cell_develo...	29	-0.20426	-0.0077903	0.17387	0.87995	0.980402	0.77856	0.937008
GO_bp:go_spontaneous_synaptic_transmission	GO_bp:go_spontaneous_synapti...	7	-0.3817	-0.0071564	0.32447	0.88027	0.980402
GO_cc:go_dna_replication_factor_a_complex	GO_cc:go_dna_replication_fac...1	16	-0.28504	-0.0080776	0.24217	0.8804	0.980402	0.27321	0.836799
GO_mf:go_fibroblast_growth_factor_receptor_binding	GO_mf:go_fibroblast_growth_f...3	26	-0.24134	-0.0087164	0.20561	0.87976	0.980402	0.46575	0.880153
GO_mf:go_oxidoreductase_activity_oxidizing_metal_ions_oxygen_as_acceptor	GO_mf:go_oxidoreductase_acti...37	8	-0.37598	-0.0075356	0.31971	0.8802	0.980402
GO_mf:go_ribosomal_protein_s6_kinase_activity	GO_mf:go_ribosomal_protein_s...	7	-0.39897	-0.0074802	0.33979	0.87983	0.980402
Curated_gene_sets:azare_neoplastic_transformation_by_stat3_up	Curated_gene_sets:azare_neop...2	120	-0.10646	-0.0082404	0.090392	0.88054	0.980432	0.9424	0.978673
GO_bp:go_positive_regulation_of_cellular_extravasation	GO_bp:go_positive_regulation...145	14	-0.32832	-0.0087036	0.27846	0.8808	0.980651	0.7172	0.922728
GO_bp:go_regulation_of_t_cell_cytokine_production	GO_bp:go_regulation_of_t_cel...5	30	-0.21981	-0.0085265	0.18628	0.88099	0.980788	0.43468	0.872172
GO_mf:go_collagen_receptor_activity	GO_mf:go_collagen_receptor_a...	5	-0.50475	-0.0079984	0.42765	0.88105	0.980788
GO_bp:go_negative_regulation_of_humoral_immune_response_mediated_by_circulating_immunoglobulin	GO_bp:go_negative_regulation...301	6	-0.50649	-0.0087918	0.42871	0.88128	0.980973
GO_bp:go_fat_cell_proliferation	GO_bp:go_fat_cell_proliferat...	10	-0.40297	-0.0090293	0.34095	0.88137	0.981003
GO_bp:go_negative_regulation_of_leukocyte_degranulation	GO_bp:go_negative_regulation...364	12	-0.34017	-0.0083493	0.28757	0.88157	0.981155	0.52247	0.890977
Curated_gene_sets:kondo_colon_cancer_hcp_with_h3k27me1	Curated_gene_sets:kondo_colo...1	26	-0.2256	-0.0081479	0.19041	0.88196	0.981396	0.68797	0.917667
GO_bp:go_myd88_dependent_toll_like_receptor_signaling_pathway	GO_bp:go_myd88_dependent_tol...	37	-0.1889	-0.0081363	0.15937	0.88204	0.981396	0.61876	0.904063
GO_bp:go_negative_regulation_of_interleukin_10_production	GO_bp:go_negative_regulation...322	18	-0.28081	-0.0084402	0.23693	0.88202	0.981396	0.88195	0.962168
GO_bp:go_positive_regulation_of_nuclear_division	GO_bp:go_positive_regulation...587	66	-0.13773	-0.0079171	0.11621	0.88201	0.981396	0.55748	0.896088
Curated_gene_sets:reactome_gpcr_ligand_binding	Curated_gene_sets:reactome_g...66	452	-0.058141	-0.0086608	0.048995	0.88231	0.981444	0.99596	0.998457
Curated_gene_sets:reactome_sodium_coupled_sulphate_di_and_tri_carboxylate_transporters	Curated_gene_sets:reactome_s...107	5	-0.51628	-0.0081811	0.43517	0.88226	0.981444
GO_bp:go_double_strand_break_repair_via_break_induced_replication	GO_bp:go_double_strand_break...2	5	-0.47253	-0.0074879	0.39805	0.8824	0.981444
GO_bp:go_lymphocyte_mediated_immunity	GO_bp:go_lymphocyte_mediated...	245	-0.076368	-0.0084199	0.064332	0.8824	0.981444	0.87313	0.959326
GO_cc:go_nadph_oxidase_complex	GO_cc:go_nadph_oxidase_compl...	13	-0.32079	-0.0081949	0.27038	0.88226	0.981444
Curated_gene_sets:biocarta_tnfr2_pathway	Curated_gene_sets:biocarta_t...15	16	-0.27114	-0.0076837	0.22821	0.8826	0.981559	0.88449	0.962835
GO_bp:go_positive_regulation_of_digestive_system_process	GO_bp:go_positive_regulation...220	12	-0.33843	-0.0083067	0.2848	0.88263	0.981559	0.60058	0.901963
Curated_gene_sets:reactome_adrenaline_noradrenaline_inhibits_insulin_secretion	Curated_gene_sets:reactome_a...64	28	-0.21376	-0.008011	0.17949	0.88314	0.981807
Curated_gene_sets:reactome_opioid_signalling	Curated_gene_sets:reactome_o...9	89	-0.11941	-0.0079661	0.10029	0.88309	0.981807	0.8023	0.940916
GO_bp:go_embryonic_cleavage	GO_bp:go_embryonic_cleavage	6	-0.43021	-0.0074677	0.36122	0.88316	0.981807
GO_bp:go_relaxation_of_vascular_smooth_muscle	GO_bp:go_relaxation_of_vascu...	7	-0.42323	-0.007935	0.35535	0.88317	0.981807
GO_bp:go_tertiary_alcohol_metabolic_process	GO_bp:go_tertiary_alcohol_me...	12	-0.32626	-0.0080078	0.27403	0.88309	0.981807
Curated_gene_sets:faelt_b_cll_with_vh_rearrangements_up	Curated_gene_sets:faelt_b_cl...4	48	-0.14718	-0.0072184	0.12309	0.88408	0.981864	0.61495	0.904063
Curated_gene_sets:kurozumi_response_to_oncocytic_virus	Curated_gene_sets:kurozumi_r...1	43	-0.17811	-0.0082688	0.14868	0.88451	0.981864	0.70259	0.92034
Curated_gene_sets:lindstedt_dendritic_cell_maturation_a	Curated_gene_sets:lindstedt_...1	61	-0.15706	-0.0086811	0.13069	0.88526	0.981864	0.43215	0.871088
Curated_gene_sets:mikkelsen_es_lcp_with_h3k4me3	Curated_gene_sets:mikkelsen_...9	136	-0.095707	-0.0078836	0.08018	0.88368	0.981864	0.36266	0.853627
Curated_gene_sets:reactome_bh3_only_proteins_associate_with_and_inactivate_anti_apoptotic_bcl_2_members	Curated_gene_sets:reactome_b...15	9	-0.41033	-0.0087228	0.34141	0.88529	0.981864
Curated_gene_sets:reactome_calcineurin_activates_nfat	Curated_gene_sets:reactome_c...5	9	-0.4253	-0.0090409	0.35394	0.88524	0.981864
Curated_gene_sets:reactome_hyaluronan_metabolism	Curated_gene_sets:reactome_h...36	17	-0.26399	-0.0077113	0.22124	0.88361	0.981864	0.27631	0.836941
Curated_gene_sets:reactome_irf3_mediated_activation_of_type_1_ifn	Curated_gene_sets:reactome_i...75	5	-0.49829	-0.0078961	0.41707	0.8839	0.981864
Curated_gene_sets:reactome_melanin_biosynthesis	Curated_gene_sets:reactome_m...17	5	-0.58459	-0.0092636	0.4904	0.88338	0.981864
Curated_gene_sets:reactome_negative_regulation_of_activity_of_tfap2_ap_2_family_transcription_factors	Curated_gene_sets:reactome_n...18	10	-0.37033	-0.0082981	0.31046	0.88352	0.981864
Curated_gene_sets:smid_breast_cancer_normal_like_up	Curated_gene_sets:smid_breas...10	460	-0.055273	-0.0083045	0.046299	0.88372	0.981864	0.29107	0.838608
Curated_gene_sets:yamazaki_tceb3_targets_up	Curated_gene_sets:yamazaki_t...2	161	-0.088801	-0.0079536	0.073837	0.88544	0.981864	0.23445	0.820606
GO_bp:go_amelogenesis	GO_bp:go_amelogenesis	25	-0.22658	-0.0080245	0.1896	0.88395	0.981864	0.83614	0.94903
GO_bp:go_amino_acid_activation	GO_bp:go_amino_acid_activati...	49	-0.15417	-0.0076394	0.12833	0.88519	0.981864	0.073243	0.691287
GO_bp:go_axoneme_assembly	GO_bp:go_axoneme_assembly	62	-0.13524	-0.0075358	0.11335	0.88359	0.981864	0.60504	0.903081
GO_bp:go_bone_growth	GO_bp:go_bone_growth	46	-0.17171	-0.0082447	0.14285	0.88533	0.981864	0.83693	0.94903
GO_bp:go_detection_of_mechanical_stimulus_involved_in_sensory_perception_of_sound	GO_bp:go_detection_of_mechan...4	12	-0.38022	-0.0093323	0.31658	0.88512	0.981864	0.70458	0.920589
GO_bp:go_homoserine_metabolic_process	GO_bp:go_homoserine_metaboli...	4	-0.59752	-0.008469	0.49826	0.88477	0.981864
GO_bp:go_l_alanine_transport	GO_bp:go_l_alanine_transport	6	-0.56398	-0.0097898	0.47111	0.88436	0.981864
GO_bp:go_l_methionine_salvage_from_methylthioadenosine	GO_bp:go_l_methionine_salvag...	5	-0.57433	-0.009101	0.47846	0.885	0.981864
GO_bp:go_l_serine_transport	GO_bp:go_l_serine_transport	5	-0.56422	-0.0089408	0.47165	0.8842	0.981864
GO_bp:go_progesterone_biosynthetic_process	GO_bp:go_progesterone_biosyn...	7	-0.36899	-0.006918	0.30685	0.88541	0.981864
GO_bp:go_regulation_of_astrocyte_differentiation	GO_bp:go_regulation_of_astro...2	31	-0.21107	-0.0083229	0.17601	0.88477	0.981864	0.77744	0.936922
GO_bp:go_regulation_of_branching_involved_in_salivary_gland_morphogenesis	GO_bp:go_regulation_of_branc...4	9	-0.38081	-0.0080951	0.31761	0.88472	0.981864
GO_bp:go_response_to_hepatocyte_growth_factor	GO_bp:go_response_to_hepatoc...	19	-0.25164	-0.0077706	0.20949	0.88516	0.981864	0.44621	0.87686
GO_bp:go_response_to_redox_state	GO_bp:go_response_to_redox_s...	14	-0.29894	-0.0079248	0.2508	0.88335	0.981864	0.51537	0.890469
GO_bp:go_sensory_perception_of_taste	GO_bp:go_sensory_perception_...9	65	-0.15462	-0.008821	0.12862	0.88534	0.981864	0.54833	0.895639
GO_bp:go_sperm_motility	GO_bp:go_sperm_motility	87	-0.11931	-0.00787	0.09934	0.88512	0.981864	0.27527	0.836941
GO_bp:go_spermidine_metabolic_process	GO_bp:go_spermidine_metaboli...	5	-0.46982	-0.007445	0.39133	0.88504	0.981864
GO_cc:go_lateral_plasma_membrane	GO_cc:go_lateral_plasma_memb...	56	-0.15324	-0.0081163	0.12819	0.88402	0.981864	0.75205	0.931723
GO_cc:go_perichromatin_fibrils	GO_cc:go_perichromatin_fibri...	5	-0.50166	-0.0079495	0.41915	0.88431	0.981864
GO_mf:go_acetylcholine_receptor_activity	GO_mf:go_acetylcholine_recep...1	23	-0.24876	-0.0084507	0.2069	0.88537	0.981864	0.69704	0.919463
GO_mf:go_alanine_transmembrane_transporter_activity	GO_mf:go_alanine_transmembra...	6	-0.56398	-0.0097898	0.47111	0.88436	0.981864
GO_mf:go_l_serine_transmembrane_transporter_activity	GO_mf:go_l_serine_transmembr...	5	-0.56422	-0.0089408	0.47165	0.8842	0.981864
GO_mf:go_lipoprotein_transporter_activity	GO_mf:go_lipoprotein_transpo...	9	-0.41937	-0.0089149	0.35107	0.88386	0.981864
GO_bp:go_regulation_of_granulocyte_chemotaxis	GO_bp:go_regulation_of_granu...1	42	-0.17436	-0.0080002	0.1449	0.88557	0.981938	0.37374	0.854199
Curated_gene_sets:florio_human_neocortex	Curated_gene_sets:florio_hum...	42	-0.1922	-0.0088192	0.15958	0.88578	0.981971
GO_bp:go_negative_regulation_of_protein_autophosphorylation	GO_bp:go_negative_regulation...537	13	-0.32031	-0.0081827	0.26602	0.88571	0.981971	0.86568	0.958247
GO_bp:go_postsynaptic_actin_cytoskeleton_organization	GO_bp:go_postsynaptic_actin_...	9	-0.36122	-0.0076788	0.29972	0.88593	0.981971
GO_bp:go_regulation_of_epithelial_cell_differentiation_involved_in_kidney_development	GO_bp:go_regulation_of_epith...3	18	-0.31337	-0.0094189	0.25996	0.88598	0.981971	0.49113	0.885572
GO_bp:go_regulation_of_striated_muscle_contraction	GO_bp:go_regulation_of_stria...2	89	-0.12262	-0.0081807	0.10173	0.88597	0.981971	0.71016	0.920963
GO_bp:go_regulation_of_tau_protein_kinase_activity	GO_bp:go_regulation_of_tau_p...	9	-0.4324	-0.009192	0.35871	0.88598	0.981971
GO_bp:go_acute_phase_response	GO_bp:go_acute_phase_response	47	-0.17941	-0.0087075	0.14879	0.88605	0.981978	0.56736	0.897351
Curated_gene_sets:gouyer_tumor_invasiveness	Curated_gene_sets:gouyer_tum...	9	-0.4472	-0.0095066	0.37022	0.88646	0.98201	0.63554	0.906818
Curated_gene_sets:mikkelsen_mef_hcp_with_h3_unmethylated	Curated_gene_sets:mikkelsen_...23	224	-0.080144	-0.0084534	0.066327	0.88653	0.98201	0.65993	0.912967
Curated_gene_sets:nikolsky_breast_cancer_14q22_amplicon	Curated_gene_sets:nikolsky_b...5	14	-0.46401	-0.012301	0.38339	0.88691	0.98201	0.71541	0.922021
Curated_gene_sets:pal_prmt5_targets_dn	Curated_gene_sets:pal_prmt5_...1	27	-0.24951	-0.0091826	0.20613	0.88693	0.98201	0.19087	0.798512
Curated_gene_sets:pid_ecadherin_nascent_aj_pathway	Curated_gene_sets:pid_ecadhe...2	39	-0.1822	-0.0080564	0.15021	0.88741	0.98201	0.87944	0.960906
Curated_gene_sets:reactome_signaling_by_robo_receptors	Curated_gene_sets:reactome_s...84	218	-0.075164	-0.0078224	0.062018	0.88723	0.98201
Curated_gene_sets:reactome_synthesis_of_substrates_in_n_glycan_biosythesis	Curated_gene_sets:reactome_s...172	63	-0.14788	-0.0083059	0.12195	0.88735	0.98201	0.45804	0.879557
Curated_gene_sets:wang_recurrent_liver_cancer_up	Curated_gene_sets:wang_recur...2	20	-0.23012	-0.0072903	0.19004	0.88703	0.98201	0.11749	0.746897
GO_bp:go_dolichyl_diphosphate_biosynthetic_process	GO_bp:go_dolichyl_diphosphat...	7	-0.4441	-0.0083263	0.3681	0.88618	0.98201
GO_bp:go_genitalia_morphogenesis	GO_bp:go_genitalia_morphogen...	14	-0.33496	-0.0088798	0.27665	0.887	0.98201
GO_bp:go_glial_cell_apoptotic_process	GO_bp:go_glial_cell_apoptoti...	14	-0.32456	-0.008604	0.26767	0.88734	0.98201
GO_bp:go_polyamine_biosynthetic_process	GO_bp:go_polyamine_biosynthe...	13	-0.29075	-0.0074275	0.2398	0.88732	0.98201
GO_bp:go_positive_regulation_of_epithelial_cell_differentiation	GO_bp:go_positive_regulation...256	57	-0.16127	-0.0086173	0.13313	0.88712	0.98201	0.073896	0.692624
GO_bp:go_regulation_of_cortisol_secretion	GO_bp:go_regulation_of_corti...	6	-0.46954	-0.0081505	0.38794	0.88692	0.98201
GO_bp:go_regulation_of_fc_receptor_mediated_stimulatory_signaling_pathway	GO_bp:go_regulation_of_fc_re...	11	-0.34345	-0.0080713	0.2845	0.88632	0.98201
GO_bp:go_regulation_of_systemic_arterial_blood_pressure_by_renin_angiotensin	GO_bp:go_regulation_of_syste...7	27	-0.24724	-0.0090993	0.20404	0.88719	0.98201	0.90293	0.967224
GO_bp:go_regulation_of_t_helper_1_cell_cytokine_production	GO_bp:go_regulation_of_t_hel...3	5	-0.54244	-0.0085956	0.44831	0.88685	0.98201
GO_bp:go_somite_specification	GO_bp:go_somite_specification	5	-0.55123	-0.008735	0.45543	0.88692	0.98201
GO_bp:go_urinary_tract_smooth_muscle_contraction	GO_bp:go_urinary_tract_smoot...	6	-0.46313	-0.0080391	0.38275	0.88685	0.98201
GO_cc:go_cytolytic_granule	GO_cc:go_cytolytic_granule	5	-0.53112	-0.0084162	0.43954	0.88653	0.98201
GO_mf:go_fucosyltransferase_activity	GO_mf:go_fucosyltransferase_...	13	-0.34211	-0.0087396	0.28334	0.88636	0.98201	0.64646	0.910691
Curated_gene_sets:biocarta_pkc_pathway	Curated_gene_sets:biocarta_p...15	7	-0.46206	-0.0086629	0.37999	0.88799	0.982263
Curated_gene_sets:fournier_acinar_development_early_up	Curated_gene_sets:fournier_a...2	19	-0.25243	-0.0077949	0.20775	0.88783	0.982263	0.84432	0.950989
Curated_gene_sets:reactome_uptake_and_function_of_diphtheria_toxin	Curated_gene_sets:reactome_u...9	6	-0.50218	-0.0087171	0.41345	0.88774	0.982263
Curated_gene_sets:reactome_vitamins	Curated_gene_sets:reactome_v...15	6	-0.48969	-0.0085002	0.40235	0.88821	0.982263
GO_bp:go_interleukin_8_secretion	GO_bp:go_interleukin_8_secre...	28	-0.22178	-0.0083116	0.18248	0.88788	0.982263
GO_bp:go_mating_behavior	GO_bp:go_mating_behavior	23	-0.25052	-0.0085103	0.20588	0.88816	0.982263	0.87019	0.958271
GO_bp:go_positive_regulation_of_erk1_and_erk2_cascade	GO_bp:go_positive_regulation...267	197	-0.086875	-0.0085994	0.071405	0.88812	0.982263	0.87255	0.958986
GO_bp:go_prostate_gland_growth	GO_bp:go_prostate_gland_grow...	10	-0.38424	-0.0086098	0.31594	0.88804	0.982263	0.39927	0.860333
GO_bp:go_regulation_of_relaxation_of_muscle	GO_bp:go_regulation_of_relax...2	12	-0.35562	-0.0087286	0.2924	0.88804	0.982263
GO_bp:go_antifungal_humoral_response	GO_bp:go_antifungal_humoral_...	5	-0.5275	-0.0083588	0.43324	0.8883	0.982293
GO_bp:go_b_cell_homeostasis	GO_bp:go_b_cell_homeostasis	29	-0.22255	-0.0084881	0.18266	0.88846	0.982329	0.90638	0.967647
GO_bp:go_g_protein_coupled_receptor_signaling_pathway	GO_bp:go_g_protein_coupled_r...2	1287	-0.037733	-0.0092789	0.030972	0.88844	0.982329	0.99532	0.998225
GO_bp:go_positive_regulation_of_keratinocyte_proliferation	GO_bp:go_positive_regulation...429	9	-0.43128	-0.009168	0.35383	0.88855	0.982359
Curated_gene_sets:nikolsky_breast_cancer_10q22_amplicon	Curated_gene_sets:nikolsky_b...1	8	-0.47319	-0.009484	0.38723	0.88913	0.98252	0.60348	0.902762
Curated_gene_sets:pid_cd40_pathway	Curated_gene_sets:pid_cd40_p...	30	-0.22286	-0.008645	0.18238	0.88913	0.98252	0.9453	0.978939
Curated_gene_sets:reactome_triglyceride_biosynthesis	Curated_gene_sets:reactome_t...111	13	-0.34034	-0.0086945	0.27848	0.88916	0.98252	0.70528	0.920589
GO_bp:go_cellular_metabolic_compound_salvage	GO_bp:go_cellular_metabolic_...	35	-0.19709	-0.0082567	0.16115	0.88933	0.98252	0.53506	0.893528
GO_bp:go_glomerular_epithelium_development	GO_bp:go_glomerular_epitheli...3	18	-0.30245	-0.0090906	0.24751	0.88914	0.98252	0.57819	0.897351
GO_bp:go_lung_lobe_development	GO_bp:go_lung_lobe_developme...	7	-0.50684	-0.0095025	0.41506	0.88897	0.98252
GO_bp:go_regulation_of_type_i_interferon_mediated_signaling_pathway	GO_bp:go_regulation_of_type_...4	30	-0.21219	-0.0082309	0.17357	0.88924	0.98252	0.8253	0.94648
GO_bp:go_response_to_water	GO_bp:go_response_to_water	15	-0.31208	-0.0085634	0.25563	0.88891	0.98252	0.9032	0.967241
GO_bp:go_serine_phosphorylation_of_stat_protein	GO_bp:go_serine_phosphorylat...	27	-0.28932	-0.010648	0.2366	0.8893	0.98252
GO_mf:go_chemokine_activity	GO_mf:go_chemokine_activity	46	-0.20291	-0.0097425	0.16621	0.88891	0.98252	0.61504	0.904063
GO_bp:go_postsynaptic_cytoskeleton_organization	GO_bp:go_postsynaptic_cytosk...	10	-0.353	-0.0079098	0.28845	0.88947	0.982604
GO_cc:go_transcription_factor_ap_1_complex	GO_cc:go_transcription_facto...1	5	-0.57567	-0.0091222	0.47011	0.88962	0.9827
Curated_gene_sets:jaeger_metastasis_dn	Curated_gene_sets:jaeger_met...1	254	-0.07543	-0.0084658	0.061502	0.88998	0.982953	0.15461	0.774518
Curated_gene_sets:noushmehr_gbm_silenced_by_methylation	Curated_gene_sets:noushmehr_...2	50	-0.16671	-0.0083442	0.13579	0.89021	0.982953	0.70129	0.920245
GO_bp:go_apoptotic_process_involved_in_heart_morphogenesis	GO_bp:go_apoptotic_process_i...3	5	-0.61946	-0.0098161	0.50463	0.89019	0.982953
GO_bp:go_inhibition_of_cysteine_type_endopeptidase_activity_involved_in_apoptotic_process	GO_bp:go_inhibition_of_cyste...	7	-0.42931	-0.008049	0.34966	0.89023	0.982953
GO_bp:go_negative_regulation_of_response_to_interferon_gamma	GO_bp:go_negative_regulation...591	7	-0.41935	-0.0078622	0.34165	0.89016	0.982953
GO_mf:go_cyclosporin_a_binding	GO_mf:go_cyclosporin_a_bindi...	14	-0.31398	-0.0083237	0.25592	0.89006	0.982953
Curated_gene_sets:stein_esrra_targets	Curated_gene_sets:stein_esrr...1	525	-0.049971	-0.0080075	0.040665	0.89043	0.983104	0.35718	0.852009
Curated_gene_sets:ebauer_targets_of_pax3_foxo1_fusion_up	Curated_gene_sets:ebauer_tar...2	193	-0.08393	-0.0082239	0.068232	0.89066	0.983288	0.65609	0.91252
Curated_gene_sets:park_hsc_markers	Curated_gene_sets:park_hsc_m...	43	-0.17784	-0.0082562	0.14451	0.89076	0.983328	0.55909	0.896842
Curated_gene_sets:bild_myc_oncogenic_signature	Curated_gene_sets:bild_myc_o...	200	-0.07727	-0.007706	0.062674	0.89118	0.983651	0.47676	0.882879
Curated_gene_sets:biocarta_fosb_pathway	Curated_gene_sets:biocarta_f...7	5	-0.49794	-0.0078905	0.40393	0.89115	0.983651
GO_bp:go_glucocorticoid_secretion	GO_bp:go_glucocorticoid_secr...	11	-0.38467	-0.0090398	0.31192	0.89125	0.983659
GO_mf:go_carbohydrate_kinase_activity	GO_mf:go_carbohydrate_kinase...	21	-0.24343	-0.0079023	0.19733	0.89132	0.983666	0.89574	0.965117
Curated_gene_sets:boylan_multiple_myeloma_d_cluster_dn	Curated_gene_sets:boylan_mul...7	33	-0.20698	-0.00842	0.16756	0.89162	0.983703	0.33972	0.852009
Curated_gene_sets:kang_cisplatin_resistance_dn	Curated_gene_sets:kang_cispl...1	8	-0.40506	-0.0081185	0.32785	0.89167	0.983703	0.57828	0.897351
Curated_gene_sets:qi_hypoxia_targets_of_hif1a_and_foxa2	Curated_gene_sets:qi_hypoxia...	34	-0.20848	-0.0086087	0.1685	0.89201	0.983703	0.31574	0.845316
Curated_gene_sets:reactome_chl1_interactions	Curated_gene_sets:reactome_c...46	9	-0.42708	-0.0090788	0.34535	0.89188	0.983703
Curated_gene_sets:reactome_fgfr1b_ligand_binding_and_activation	Curated_gene_sets:reactome_f...19	6	-0.49732	-0.0086327	0.40131	0.89237	0.983703
Curated_gene_sets:reactome_fgfr3_ligand_binding_and_activation	Curated_gene_sets:reactome_f...26	13	-0.36372	-0.0092917	0.29355	0.89233	0.983703
Curated_gene_sets:reactome_orexin_and_neuropeptides_ff_and_qrfp_bind_to_their_respective_receptors	Curated_gene_sets:reactome_o...12	8	-0.50657	-0.010153	0.40894	0.89227	0.983703
GO_bp:go_excitatory_synapse_assembly	GO_bp:go_excitatory_synapse_...	25	-0.23803	-0.00843	0.1921	0.89234	0.983703
GO_bp:go_intra_golgi_vesicle_mediated_transport	GO_bp:go_intra_golgi_vesicle...	32	-0.1944	-0.007788	0.15707	0.89207	0.983703	0.75395	0.931723
GO_bp:go_polysaccharide_digestion	GO_bp:go_polysaccharide_dige...	6	-0.48777	-0.0084668	0.39495	0.89158	0.983703
GO_bp:go_pyrimidine_containing_compound_salvage	GO_bp:go_pyrimidine_containi...4	12	-0.29981	-0.0073588	0.24269	0.89165	0.983703	0.56324	0.897274
GO_bp:go_regulation_of_helicase_activity	GO_bp:go_regulation_of_helic...	14	-0.31765	-0.0084208	0.25686	0.89189	0.983703
GO_bp:go_regulation_of_odontogenesis_of_dentin_containing_tooth	GO_bp:go_regulation_of_odont...2	15	-0.31709	-0.008701	0.25606	0.8922	0.983703	0.61711	0.904063
GO_cc:go_axoneme_part	GO_cc:go_axoneme_part	38	-0.19628	-0.0085674	0.15838	0.89237	0.983703	0.8704	0.958304
GO_cc:go_rna_polymerase_iii_transcription_factor_complex	GO_cc:go_rna_polymerase_iii_...2	12	-0.32549	-0.007989	0.26326	0.89184	0.983703
GO_mf:go_calcium_dependent_cysteine_type_endopeptidase_activity	GO_mf:go_calcium_dependent_c...	17	-0.31248	-0.0091277	0.25291	0.89168	0.983703	0.94804	0.979098
Curated_gene_sets:bohn_primary_immunodeficiency_syndrom_up	Curated_gene_sets:bohn_prima...2	46	-0.17083	-0.0082022	0.1378	0.89245	0.983717	0.61016	0.904063
Curated_gene_sets:reactome_chemokine_receptors_bind_chemokines	Curated_gene_sets:reactome_c...44	48	-0.18955	-0.0092965	0.15286	0.89251	0.983717	0.98368	0.991791
Curated_gene_sets:kuwano_rna_stabilized_by_no	Curated_gene_sets:kuwano_rna...	7	-0.52883	-0.0099148	0.42603	0.89274	0.983723	0.98369	0.991791
GO_bp:go_ether_metabolic_process	GO_bp:go_ether_metabolic_pro...	13	-0.37521	-0.0095851	0.30203	0.89293	0.983723	0.5171	0.890977
GO_bp:go_membrane_depolarization_during_av_node_cell_action_potential	GO_bp:go_membrane_depolariza...3	5	-0.56755	-0.0089936	0.45749	0.89261	0.983723
GO_bp:go_negative_regulation_of_innate_immune_response	GO_bp:go_negative_regulation...314	50	-0.15749	-0.007883	0.12687	0.89275	0.983723	0.91625	0.971139
GO_bp:go_peptide_biosynthetic_process	GO_bp:go_peptide_biosyntheti...	635	-0.045521	-0.0079994	0.036648	0.8929	0.983723
GO_bp:go_regulation_of_epidermal_cell_differentiation	GO_bp:go_regulation_of_epide...1	59	-0.15649	-0.0085067	0.126	0.89286	0.983723	0.45516	0.878433
GO_bp:go_thyroid_hormone_metabolic_process	GO_bp:go_thyroid_hormone_met...	20	-0.30451	-0.0096471	0.24509	0.89296	0.983723	0.98362	0.991791
GO_bp:go_alditol_biosynthetic_process	GO_bp:go_alditol_biosyntheti...	6	-0.55969	-0.0097152	0.44966	0.89337	0.984105
Curated_gene_sets:reactome_alpha_defensins	Curated_gene_sets:reactome_a...70	9	-0.48905	-0.010396	0.3926	0.89355	0.984126
Curated_gene_sets:reactome_biosynthesis_of_maresin_like_spms	Curated_gene_sets:reactome_b...23	6	-0.5075	-0.0088094	0.40703	0.89376	0.984126
Curated_gene_sets:reactome_regulation_of_tp53_activity_through_association_with_co_factors	Curated_gene_sets:reactome_r...65	14	-0.31519	-0.0083558	0.25299	0.89358	0.984126
Curated_gene_sets:takada_gastric_cancer_copy_number_dn	Curated_gene_sets:takada_gas...1	31	-0.25534	-0.010068	0.20484	0.89371	0.984126	0.17102	0.782369
GO_bp:go_negative_regulation_of_gastrulation	GO_bp:go_negative_regulation...259	7	-0.51849	-0.009721	0.41583	0.89377	0.984126
GO_bp:go_regulation_of_lipoprotein_particle_clearance	GO_bp:go_regulation_of_lipop...5	19	-0.24092	-0.0074394	0.19337	0.89359	0.984126	0.86675	0.958247
Curated_gene_sets:reactome_g_protein_activation	Curated_gene_sets:reactome_g...16	28	-0.22706	-0.0085095	0.18168	0.8943	0.984223	0.68715	0.917454
Curated_gene_sets:reactome_rho_gtpases_activate_nadph_oxidases	Curated_gene_sets:reactome_r...94	24	-0.25503	-0.0088497	0.20406	0.8943	0.984223
Curated_gene_sets:yu_bap1_targets	Curated_gene_sets:yu_bap1_ta...	30	-0.21037	-0.0081604	0.16824	0.89442	0.984223	0.38883	0.8596
GO_bp:go_negative_regulation_of_myoblast_differentiation	GO_bp:go_negative_regulation...452	25	-0.24719	-0.0087545	0.19773	0.89437	0.984223	0.79443	0.939711
GO_bp:go_positive_regulation_of_exit_from_mitosis	GO_bp:go_positive_regulation...274	5	-0.53127	-0.0084186	0.42494	0.89438	0.984223
GO_bp:go_regulation_of_cyclic_nucleotide_phosphodiesterase_activity	GO_bp:go_regulation_of_cycli...1	9	-0.35505	-0.0075476	0.28396	0.8944	0.984223
GO_bp:go_regulation_of_reproductive_process	GO_bp:go_regulation_of_repro...	153	-0.10022	-0.008752	0.080229	0.89418	0.984223	0.31695	0.84579
GO_mf:go_inhibitory_extracellular_ligand_gated_ion_channel_activity	GO_mf:go_inhibitory_extracel...	16	-0.34153	-0.0096785	0.27312	0.89443	0.984223
GO_mf:go_oxidized_dna_binding	GO_mf:go_oxidized_dna_binding	11	-0.40753	-0.009577	0.32639	0.89408	0.984223
Curated_gene_sets:biocarta_nuclearrs_pathway	Curated_gene_sets:biocarta_n...15	34	-0.2169	-0.0089563	0.16922	0.90004	0.984306	0.49202	0.885572
Curated_gene_sets:chicas_rb1_targets_growing	Curated_gene_sets:chicas_rb1...2	239	-0.080115	-0.0087255	0.063549	0.89628	0.984306	0.51737	0.890977
Curated_gene_sets:coller_myc_targets_up	Curated_gene_sets:coller_myc...2	24	-0.25064	-0.0086974	0.19737	0.89793	0.984306	0.18643	0.796121
Curated_gene_sets:delys_thyroid_cancer_dn	Curated_gene_sets:delys_thyr...1	230	-0.083981	-0.0089747	0.066375	0.8971	0.984306	0.87573	0.960301
Curated_gene_sets:gargalovic_response_to_oxidized_phospholipids_yellow_dn	Curated_gene_sets:gargalovic...23	24	-0.26299	-0.009126	0.20589	0.89925	0.984306	0.42226	0.865059
Curated_gene_sets:graham_cml_quiescent_vs_cml_dividing_dn	Curated_gene_sets:graham_cml...5	11	-0.38423	-0.0090295	0.30208	0.89829	0.984306	0.52959	0.892455
Curated_gene_sets:hahtola_sezary_syndrom_up	Curated_gene_sets:hahtola_se...2	98	-0.12264	-0.0085835	0.095531	0.90038	0.984306	0.70841	0.920589
Curated_gene_sets:hasina_nol7_targets_up	Curated_gene_sets:hasina_nol...2	13	-0.33514	-0.0085617	0.26383	0.898	0.984306	0.96735	0.983885
Curated_gene_sets:hillion_hmga1b_targets	Curated_gene_sets:hillion_hm...2	81	-0.13217	-0.0084137	0.10262	0.90111	0.984306	0.99636	0.99861
Curated_gene_sets:hoelzel_nf1_targets_dn	Curated_gene_sets:hoelzel_nf...1	109	-0.12226	-0.0090222	0.09693	0.8964	0.984306	0.52516	0.891792
Curated_gene_sets:holleman_asparaginase_resistance_b_all_dn	Curated_gene_sets:holleman_a...3	13	-0.32629	-0.0083355	0.25434	0.90023	0.984306	0.4445	0.876248
Curated_gene_sets:kegg_graft_versus_host_disease	Curated_gene_sets:kegg_graft...	37	-0.24672	-0.010627	0.19245	0.90006	0.984306	0.91159	0.969102
Curated_gene_sets:kegg_mapk_signaling_pathway	Curated_gene_sets:kegg_mapk_...	266	-0.076999	-0.008841	0.060213	0.8995	0.984306	0.63353	0.906178
Curated_gene_sets:kegg_sulfur_metabolism	Curated_gene_sets:kegg_sulfu...	13	-0.34774	-0.0088836	0.27734	0.89505	0.984306	0.9514	0.979098
Curated_gene_sets:li_adipogenesis_by_activated_pparg	Curated_gene_sets:li_adipoge...	17	-0.30011	-0.0087662	0.23527	0.89894	0.984306	0.12661	0.750591
Curated_gene_sets:liang_hematopoiesis_stem_cell_number_qtl	Curated_gene_sets:liang_hema...3	16	-0.2836	-0.0080369	0.22005	0.90125	0.984306	0.81536	0.943931
Curated_gene_sets:lim_mammary_luminal_progenitor_up	Curated_gene_sets:lim_mammar...4	58	-0.16224	-0.0087443	0.12956	0.89474	0.984306	0.81943	0.945608
Curated_gene_sets:lin_melanoma_copy_number_up	Curated_gene_sets:lin_melano...2	71	-0.16295	-0.0097142	0.12993	0.89509	0.984306	0.95331	0.979461
Curated_gene_sets:matzuk_fertilization	Curated_gene_sets:matzuk_fer...	8	-0.37483	-0.0075125	0.29862	0.89529	0.984306	0.83541	0.94871
Curated_gene_sets:morosetti_facioscapulohumeral_muscular_distrophy_up	Curated_gene_sets:morosetti_...2	20	-0.30824	-0.0097652	0.239	0.90141	0.984306	0.95181	0.979207
Curated_gene_sets:mullighan_npm1_mutated_signature_1_dn	Curated_gene_sets:mullighan_...5	126	-0.10578	-0.0083888	0.08383	0.89648	0.984306	0.69651	0.919463
Curated_gene_sets:myllykangas_amplification_hot_spot_13	Curated_gene_sets:myllykanga...3	8	-0.47844	-0.0095893	0.37756	0.89745	0.984306
Curated_gene_sets:pid_hdac_classii_pathway	Curated_gene_sets:pid_hdac_c...2	34	-0.21139	-0.0087287	0.16581	0.89882	0.984306	0.6327	0.905893
Curated_gene_sets:reactome_activation_of_kainate_receptors_upon_glutamate_binding	Curated_gene_sets:reactome_a...33	30	-0.21551	-0.0083597	0.17041	0.89699	0.984306	0.88795	0.963613
Curated_gene_sets:reactome_ca2plus_pathway	Curated_gene_sets:reactome_c...3	61	-0.16463	-0.0090991	0.12847	0.89997	0.984306
Curated_gene_sets:reactome_complement_cascade	Curated_gene_sets:reactome_c...78	58	-0.17972	-0.0096864	0.14332	0.89506	0.984306	0.58953	0.899628
Curated_gene_sets:reactome_fgfr1c_ligand_binding_and_activation	Curated_gene_sets:reactome_f...20	12	-0.37235	-0.0091391	0.29518	0.89642	0.984306
Curated_gene_sets:reactome_g_protein_beta:gamma_signalling	Curated_gene_sets:reactome_g...17	32	-0.20797	-0.0083313	0.16431	0.89718	0.984306
Curated_gene_sets:reactome_non_integrin_membrane_ecm_interactions	Curated_gene_sets:reactome_n...50	60	-0.1708	-0.0093628	0.13292	0.9006	0.984306
Curated_gene_sets:reactome_phase_2_plateau_phase	Curated_gene_sets:reactome_p...24	27	-0.2366	-0.0087077	0.18432	0.90036	0.984306
Curated_gene_sets:reactome_regulation_of_innate_immune_responses_to_cytosolic_dna	Curated_gene_sets:reactome_r...40	15	-0.31552	-0.0086578	0.24958	0.89692	0.984306
Curated_gene_sets:reactome_synthesis_of_pyrophosphates_in_the_cytosol	Curated_gene_sets:reactome_s...171	10	-0.35201	-0.0078875	0.27917	0.89632	0.984306
Curated_gene_sets:reactome_thrombin_signalling_through_proteinase_activated_receptors_pars	Curated_gene_sets:reactome_t...27	32	-0.22045	-0.0088314	0.17133	0.90089	0.984306	0.74688	0.929992
Curated_gene_sets:ruiz_tnc_targets_dn	Curated_gene_sets:ruiz_tnc_t...1	142	-0.099049	-0.0083356	0.077916	0.89817	0.984306	0.43974	0.874145
Curated_gene_sets:rutella_response_to_hgf_dn	Curated_gene_sets:rutella_re...3	236	-0.080699	-0.0087344	0.063604	0.89773	0.984306	0.088543	0.721155
Curated_gene_sets:sana_response_to_ifng_dn	Curated_gene_sets:sana_respo...1	86	-0.12344	-0.0080958	0.095662	0.90153	0.984306	0.49085	0.885539
Curated_gene_sets:zhan_multiple_myeloma_cd1_vs_cd2_up	Curated_gene_sets:zhan_multi...6	68	-0.15322	-0.0089398	0.1199	0.89936	0.984306	0.33882	0.852009
Curated_gene_sets:zhang_gata6_targets_dn	Curated_gene_sets:zhang_gata...1	63	-0.16067	-0.0090242	0.12475	0.9011	0.984306	0.60607	0.903629
GO_bp:go_cilium_movement_involved_in_cell_motility	GO_bp:go_cilium_movement_inv...	21	-0.25501	-0.0082782	0.1991	0.89987	0.984306
GO_bp:go_detection_of_temperature_stimulus_involved_in_sensory_perception	GO_bp:go_detection_of_temper...2	15	-0.31445	-0.0086285	0.24823	0.89738	0.984306	0.33448	0.851419
GO_bp:go_embryonic_digestive_tract_development	GO_bp:go_embryonic_digestive...1	34	-0.22495	-0.0092887	0.17708	0.89801	0.984306	0.961	0.981174
GO_bp:go_enamel_mineralization	GO_bp:go_enamel_mineralizati...	17	-0.28727	-0.0083911	0.22629	0.89785	0.984306	0.64851	0.911572
GO_bp:go_establishment_of_blood_brain_barrier	GO_bp:go_establishment_of_bl...	11	-0.35708	-0.0083915	0.28434	0.8954	0.984306
GO_bp:go_fibroblast_growth_factor_receptor_signaling_pathway	GO_bp:go_fibroblast_growth_f...2	108	-0.11894	-0.0087372	0.09463	0.8956	0.984306	0.3118	0.843103
GO_bp:go_histone_h3_k4_methylation	GO_bp:go_histone_h3_k4_methy...	57	-0.1624	-0.0086777	0.12645	0.90048	0.984306	0.9179	0.971705
GO_bp:go_hormone_biosynthetic_process	GO_bp:go_hormone_biosyntheti...	85	-0.1277	-0.0083263	0.10088	0.89721	0.984306	0.9511	0.979098
GO_bp:go_lung_growth	GO_bp:go_lung_growth	6	-0.56804	-0.0098602	0.44618	0.8985	0.984306
GO_bp:go_mammary_gland_formation	GO_bp:go_mammary_gland_forma...	7	-0.50552	-0.0094779	0.39572	0.89928	0.984306
GO_bp:go_metencephalon_development	GO_bp:go_metencephalon_devel...	109	-0.11618	-0.008573	0.092795	0.8947	0.984306	0.26816	0.8338
GO_bp:go_negative_regulation_of_epithelial_cell_differentiation_involved_in_kidney_development	GO_bp:go_negative_regulation...224	5	-0.62337	-0.0098781	0.48315	0.90151	0.984306
GO_bp:go_negative_regulation_of_lipoprotein_particle_clearance	GO_bp:go_negative_regulation...379	10	-0.32642	-0.0073141	0.25358	0.90098	0.984306
GO_bp:go_nuclear_transcribed_mrna_catabolic_process_nonsense_mediated_decay	GO_bp:go_nuclear_transcribed...6	118	-0.1074	-0.0082445	0.083864	0.89984	0.984306	0.46433	0.880153
GO_bp:go_peptidyl_l_cysteine_s_palmitoylation	GO_bp:go_peptidyl_l_cysteine...	23	-0.26609	-0.0090394	0.20631	0.90143	0.984306
GO_bp:go_physiological_cardiac_muscle_hypertrophy	GO_bp:go_physiological_cardi...	26	-0.23306	-0.0084172	0.18409	0.89724	0.984306
GO_bp:go_polyamine_metabolic_process	GO_bp:go_polyamine_metabolic...	10	-0.37069	-0.0083062	0.29315	0.89697	0.984306	0.88805	0.963613
GO_bp:go_positive_regulation_of_execution_phase_of_apoptosis	GO_bp:go_positive_regulation...273	14	-0.30867	-0.0081829	0.24314	0.89787	0.984306	0.75905	0.931723
GO_bp:go_positive_regulation_of_osteoblast_proliferation	GO_bp:go_positive_regulation...602	10	-0.40883	-0.0091608	0.3249	0.89585	0.984306	0.70149	0.920245
GO_bp:go_positive_regulation_of_skeletal_muscle_tissue_regeneration	GO_bp:go_positive_regulation...742	5	-0.52163	-0.0082659	0.40918	0.89881	0.984306
GO_bp:go_positive_regulation_of_vasculogenesis	GO_bp:go_positive_regulation...874	10	-0.42671	-0.0095614	0.33489	0.89869	0.984306
GO_bp:go_prostate_gland_morphogenesis	GO_bp:go_prostate_gland_morp...	29	-0.25524	-0.0097348	0.20296	0.89573	0.984306	0.68642	0.917322
GO_bp:go_protein_activation_cascade	GO_bp:go_protein_activation_...	28	-0.24409	-0.009148	0.19238	0.89774	0.984306	0.77137	0.934248
GO_bp:go_protein_localization_to_chromosome	GO_bp:go_protein_localizatio...8	84	-0.11956	-0.0077499	0.095028	0.89582	0.984306	0.40413	0.861836
GO_bp:go_protein_peptidyl_prolyl_isomerization	GO_bp:go_protein_peptidyl_pr...	33	-0.18884	-0.0076821	0.14891	0.89761	0.984306
GO_bp:go_regulation_of_enamel_mineralization	GO_bp:go_regulation_of_ename...	6	-0.46579	-0.0080854	0.36946	0.89629	0.984306
GO_bp:go_regulation_of_glial_cell_differentiation	GO_bp:go_regulation_of_glial...2	66	-0.15783	-0.0090729	0.1236	0.89919	0.984306	0.55934	0.896842
GO_bp:go_regulation_of_heat_generation	GO_bp:go_regulation_of_heat_...	13	-0.38063	-0.0097238	0.29547	0.90116	0.984306	0.62782	0.905299
GO_bp:go_regulation_of_humoral_immune_response	GO_bp:go_regulation_of_humor...1	69	-0.16349	-0.0096084	0.12668	0.90156	0.984306	0.93638	0.977176
GO_bp:go_regulation_of_inward_rectifier_potassium_channel_activity	GO_bp:go_regulation_of_inwar...	4	-0.7099	-0.010062	0.55165	0.90092	0.984306
GO_bp:go_regulation_of_keratinocyte_differentiation	GO_bp:go_regulation_of_kerat...1	39	-0.18891	-0.0083533	0.14972	0.89648	0.984306	0.43758	0.873111
GO_bp:go_regulation_of_lipid_localization	GO_bp:go_regulation_of_lipid...4	136	-0.10942	-0.0090131	0.085298	0.90021	0.984306
GO_bp:go_regulation_of_spontaneous_synaptic_transmission	GO_bp:go_regulation_of_spont...	5	-0.48644	-0.0077082	0.37829	0.90075	0.984306
GO_bp:go_regulation_of_systemic_arterial_blood_pressure_mediated_by_a_chemical_signal	GO_bp:go_regulation_of_syste...9	50	-0.18567	-0.0092933	0.14796	0.89523	0.984306	0.65885	0.912967
GO_bp:go_regulation_of_t_cell_apoptotic_process	GO_bp:go_regulation_of_t_cel...3	36	-0.19343	-0.0082182	0.15416	0.8952	0.984306	0.51822	0.890977
GO_bp:go_regulation_of_transcription_from_rna_polymerase_ii_promoter_in_response_to_oxidative_stress	GO_bp:go_regulation_of_trans...7	11	-0.34479	-0.0081026	0.271	0.89835	0.984306
GO_bp:go_regulation_of_viral_transcription	GO_bp:go_regulation_of_viral...5	64	-0.14598	-0.0082638	0.11664	0.89462	0.984306	0.06523	0.677371
GO_bp:go_response_to_amphetamine	GO_bp:go_response_to_ampheta...	33	-0.22354	-0.0090938	0.17615	0.89778	0.984306	0.69769	0.919463
GO_bp:go_response_to_fibroblast_growth_factor	GO_bp:go_response_to_fibrobl...	142	-0.10638	-0.0089524	0.083328	0.89912	0.984306	0.12036	0.747827
GO_bp:go_response_to_phenylpropanoid	GO_bp:go_response_to_phenylp...	5	-0.51606	-0.0081777	0.41114	0.89529	0.984306	0.5973	0.901623
GO_bp:go_retina_homeostasis	GO_bp:go_retina_homeostasis	68	-0.14407	-0.0084058	0.11389	0.89706	0.984306	0.4499	0.878433
GO_bp:go_ribonucleotide_catabolic_process	GO_bp:go_ribonucleotide_cata...	31	-0.22186	-0.0087481	0.17395	0.8989	0.984306	0.60801	0.904063
GO_bp:go_rna_polymerase_iii_preinitiation_complex_assembly	GO_bp:go_rna_polymerase_iii_...	8	-0.40193	-0.0080557	0.3184	0.89657	0.984306
GO_bp:go_rrna_modification	GO_bp:go_rrna_modification	33	-0.19258	-0.0078346	0.14974	0.90079	0.984306	0.73123	0.925398
GO_bp:go_short_chain_fatty_acid_metabolic_process	GO_bp:go_short_chain_fatty_a...2	5	-0.52402	-0.0083038	0.41609	0.89605	0.984306	0.62824	0.905299
GO_bp:go_steroid_hormone_secretion	GO_bp:go_steroid_hormone_sec...	22	-0.27439	-0.0091166	0.21577	0.89825	0.984306
GO_bp:go_trachea_morphogenesis	GO_bp:go_trachea_morphogenes...	11	-0.42105	-0.0098948	0.3323	0.89743	0.984306	0.063882	0.677371
GO_bp:go_translational_initiation	GO_bp:go_translational_initi...	186	-0.085926	-0.0082668	0.067457	0.89862	0.984306	0.47949	0.882879
GO_cc:go_acrosomal_membrane	GO_cc:go_acrosomal_membrane	23	-0.26263	-0.008922	0.20888	0.89568	0.984306	0.90753	0.967965
GO_cc:go_er_membrane_protein_complex	GO_cc:go_er_membrane_protein...	10	-0.37963	-0.0085065	0.29832	0.89841	0.984306
GO_cc:go_female_pronucleus	GO_cc:go_female_pronucleus	8	-0.36946	-0.0074051	0.29092	0.89795	0.984306
GO_cc:go_g_protein_coupled_receptor_dimeric_complex	GO_cc:go_g_protein_coupled_r...2	7	-0.49418	-0.0092652	0.38349	0.90123	0.984306
GO_cc:go_glycinergic_synapse	GO_cc:go_glycinergic_synapse	7	-0.48537	-0.0091001	0.38236	0.89784	0.984306
GO_cc:go_rdna_heterochromatin	GO_cc:go_rdna_heterochromatin	5	-0.51893	-0.0082231	0.40379	0.90062	0.984306
GO_cc:go_semaphorin_receptor_complex	GO_cc:go_semaphorin_receptor...	11	-0.37279	-0.0087606	0.29211	0.89905	0.984306	0.46636	0.880241
GO_cc:go_sperm_fibrous_sheath	GO_cc:go_sperm_fibrous_sheath	6	-0.47897	-0.008314	0.37606	0.8986	0.984306
GO_cc:go_voltage_gated_calcium_channel_complex	GO_cc:go_voltage_gated_calci...	43	-0.19299	-0.0089596	0.15149	0.89864	0.984306	0.34066	0.852009
GO_mf:go_acyl_coa_dehydrogenase_activity	GO_mf:go_acyl_coa_dehydrogen...	11	-0.3824	-0.0089864	0.29697	0.90106	0.984306	0.60016	0.901963
GO_mf:go_annealing_activity	GO_mf:go_annealing_activity	13	-0.34463	-0.008804	0.26711	0.90151	0.984306	0.2787	0.836941
GO_mf:go_bh_domain_binding	GO_mf:go_bh_domain_binding	10	-0.36735	-0.0082313	0.29036	0.89709	0.984306
GO_mf:go_calcium_activated_cation_channel_activity	GO_mf:go_calcium_activated_c...	28	-0.24021	-0.0090024	0.18889	0.89825	0.984306	0.94329	0.978848
GO_mf:go_cell_adhesive_protein_binding_involved_in_bundle_of_his_cell_purkinje_myocyte_communication	GO_mf:go_cell_adhesive_prote...	5	-0.62984	-0.0099806	0.48981	0.90075	0.984306
GO_mf:go_cell_cell_adhesion_mediator_activity	GO_mf:go_cell_cell_adhesion_...	50	-0.17469	-0.0087436	0.13586	0.90073	0.984306
GO_mf:go_heparan_sulfate_proteoglycan_binding	GO_mf:go_heparan_sulfate_pro...	16	-0.33333	-0.0094463	0.26155	0.89874	0.984306	0.93084	0.976132
GO_mf:go_histone_methyltransferase_activity_h4_k20_specific_	GO_mf:go_histone_methyltrans...6	5	-0.57303	-0.0090804	0.44851	0.8993	0.984306
GO_mf:go_low_density_lipoprotein_particle_binding	GO_mf:go_low_density_lipopro...1	16	-0.31	-0.0087851	0.24495	0.89715	0.984306	0.84094	0.949423
GO_mf:go_lysine_n_methyltransferase_activity	GO_mf:go_lysine_n_methyltran...	59	-0.14623	-0.0079492	0.11676	0.89478	0.984306	0.63958	0.908994
GO_mf:go_primary_amine_oxidase_activity	GO_mf:go_primary_amine_oxida...	6	-0.54173	-0.0094035	0.43235	0.89489	0.984306
GO_mf:go_roundabout_binding	GO_mf:go_roundabout_binding	5	-0.51804	-0.008209	0.40387	0.90019	0.984306
GO_mf:go_semaphorin_receptor_activity	GO_mf:go_semaphorin_receptor...1	11	-0.37279	-0.0087606	0.29211	0.89905	0.984306
GO_mf:go_single_stranded_dna_endodeoxyribonuclease_activity	GO_mf:go_single_stranded_dna...4	10	-0.36873	-0.0082621	0.29143	0.8971	0.984306
GO_mf:go_structural_constituent_of_tooth_enamel	GO_mf:go_structural_constitu...10	5	-0.487	-0.0077172	0.37869	0.90077	0.984306
GO_mf:go_ubiquitin_like_protein_transferase_activity	GO_mf:go_ubiquitin_like_prot...7	404	-0.058367	-0.0082301	0.045467	0.90037	0.984306	0.62629	0.905299
GO_bp:go_corticosteroid_hormone_secretion	GO_bp:go_corticosteroid_horm...	17	-0.31228	-0.0091219	0.24182	0.9017	0.984389
Curated_gene_sets:crosby_e2f4_targets	Curated_gene_sets:crosby_e2f...	6	-0.53232	-0.0092402	0.41141	0.90214	0.98447	0.87503	0.960148
Curated_gene_sets:kegg_rig_i_like_receptor_signaling_pathway	Curated_gene_sets:kegg_rig_i...	70	-0.15342	-0.0090814	0.11848	0.9023	0.98447	0.70007	0.920097
Curated_gene_sets:liu_sox4_targets_up	Curated_gene_sets:liu_sox4_t...2	138	-0.1047	-0.0086868	0.080848	0.90233	0.98447	0.95318	0.979461
Curated_gene_sets:reactome_sialic_acid_metabolism	Curated_gene_sets:reactome_s...28	33	-0.23455	-0.0095418	0.18106	0.90241	0.98447
GO_bp:go_cell_communication_by_electrical_coupling_involved_in_cardiac_conduction	GO_bp:go_cell_communication_...2	24	-0.27062	-0.0093908	0.20942	0.90186	0.98447
GO_bp:go_cellular_response_to_osmotic_stress	GO_bp:go_cellular_response_t...86	36	-0.21577	-0.0091676	0.16681	0.90208	0.98447	0.6106	0.904063
GO_bp:go_rna_polymerase_ii_preinitiation_complex_assembly	GO_bp:go_rna_polymerase_ii_p...	26	-0.2178	-0.0078661	0.16844	0.90199	0.98447
GO_bp:go_thyroid_hormone_generation	GO_bp:go_thyroid_hormone_gen...	16	-0.36099	-0.01023	0.27909	0.90207	0.98447	0.99914	0.999734
GO_bp:go_vascular_smooth_muscle_contraction	GO_bp:go_vascular_smooth_mus...3	23	-0.25904	-0.0087998	0.19999	0.90238	0.98447	0.86408	0.95808
GO_mf:go_oxidoreductase_activity_acting_on_nad_p_h_heme_protein_as_acceptor	GO_mf:go_oxidoreductase_acti...11	13	-0.32501	-0.0083028	0.25114	0.90219	0.98447
GO_mf:go_rap_guanyl_nucleotide_exchange_factor_activity	GO_mf:go_rap_guanyl_nucleoti...	5	-0.59501	-0.0094288	0.4589	0.90261	0.984619
GO_bp:go_negative_regulation_of_histone_h3_k9_trimethylation	GO_bp:go_negative_regulation...293	6	-0.4287	-0.0074415	0.3303	0.90284	0.984801
GO_bp:go_pyrimidine_nucleobase_metabolic_process	GO_bp:go_pyrimidine_nucleoba...2	6	-0.47258	-0.0082033	0.36378	0.90304	0.98488	0.11087	0.742902
GO_cc:go_rough_endoplasmic_reticulum_membrane	GO_cc:go_rough_endoplasmic_r...2	27	-0.20997	-0.0077276	0.16164	0.90302	0.98488	0.30075	0.840786
Curated_gene_sets:chauhan_response_to_methoxyestradiol_up	Curated_gene_sets:chauhan_re...2	48	-0.15848	-0.0077726	0.12118	0.90451	0.984992	0.93266	0.976171
Curated_gene_sets:gazda_diamond_blackfan_anemia_myeloid_dn	Curated_gene_sets:gazda_diam...3	39	-0.20061	-0.0088705	0.15271	0.90551	0.984992	0.069013	0.683009
Curated_gene_sets:lei_hoxc8_targets_dn	Curated_gene_sets:lei_hoxc8_...1	16	-0.2934	-0.0083148	0.22518	0.9037	0.984992	0.8273	0.946739
Curated_gene_sets:liu_vmyb_targets_up	Curated_gene_sets:liu_vmyb_t...	124	-0.10753	-0.0084602	0.081767	0.90575	0.984992	0.48088	0.882879
Curated_gene_sets:reactome_asparagine_n_linked_glycosylation	Curated_gene_sets:reactome_a...103	306	-0.068496	-0.0084268	0.052089	0.90574	0.984992	0.29671	0.840786
Curated_gene_sets:reactome_runx1_regulates_transcription_of_genes_involved_in_bcr_signaling	Curated_gene_sets:reactome_r...135	6	-0.42686	-0.0074096	0.32748	0.90378	0.984992
Curated_gene_sets:riz_erythroid_differentiation_apobec2	Curated_gene_sets:riz_erythr...4	24	-0.28069	-0.0097401	0.21553	0.90358	0.984992	0.43186	0.870833
Curated_gene_sets:takeda_targets_of_nup98_hoxa9_fusion_16d_dn	Curated_gene_sets:takeda_tar...3	114	-0.11824	-0.0089224	0.089919	0.90574	0.984992	0.051222	0.64326
Curated_gene_sets:vecchi_gastric_cancer_early_dn	Curated_gene_sets:vecchi_gas...3	355	-0.070715	-0.0093588	0.053973	0.90493	0.984992	0.1172	0.746897
Curated_gene_sets:yang_breast_cancer_esr1_laser_dn	Curated_gene_sets:yang_breas...4	48	-0.18325	-0.0089876	0.13955	0.90542	0.984992	0.40613	0.861836
GO_bp:go_axis_elongation	GO_bp:go_axis_elongation	32	-0.24216	-0.009701	0.1855	0.90412	0.984992	0.71391	0.921272
GO_bp:go_cerebellar_cortex_development	GO_bp:go_cerebellar_cortex_d...	48	-0.17977	-0.0088167	0.13782	0.90394	0.984992	0.82962	0.947261
GO_bp:go_cranial_skeletal_system_development	GO_bp:go_cranial_skeletal_sy...	67	-0.16417	-0.0095082	0.12538	0.90479	0.984992	0.90451	0.967257
GO_bp:go_dna_replication_synthesis_of_rna_primer	GO_bp:go_dna_replication_syn...	5	-0.51201	-0.0081135	0.38997	0.90539	0.984992
GO_bp:go_endocrine_hormone_secretion	GO_bp:go_endocrine_hormone_s...	47	-0.18828	-0.0091379	0.14423	0.90413	0.984992
GO_bp:go_fat_soluble_vitamin_metabolic_process	GO_bp:go_fat_soluble_vitamin...3	43	-0.19278	-0.0089499	0.14704	0.90508	0.984992	0.41281	0.864077
GO_bp:go_histone_h3_deacetylation	GO_bp:go_histone_h3_deacetyl...	20	-0.26466	-0.0083845	0.20252	0.90436	0.984992	0.57467	0.897351
GO_bp:go_isotype_switching_to_igg_isotypes	GO_bp:go_isotype_switching_t...2	14	-0.34328	-0.0091003	0.26328	0.90385	0.984992
GO_bp:go_negative_regulation_of_blood_vessel_endothelial_cell_proliferation_involved_in_sprouting_angiogenesis	GO_bp:go_negative_regulation...61	4	-0.67059	-0.0095047	0.512	0.90485	0.984992
GO_bp:go_negative_regulation_of_endoplasmic_reticulum_calcium_ion_concentration	GO_bp:go_negative_regulation...211	8	-0.41792	-0.0083763	0.31957	0.90451	0.984992
GO_bp:go_negative_regulation_of_leukocyte_cell_cell_adhesion	GO_bp:go_negative_regulation...362	117	-0.11819	-0.0090343	0.090304	0.90469	0.984992
GO_bp:go_negative_regulation_of_t_cell_cytokine_production	GO_bp:go_negative_regulation...654	9	-0.4317	-0.0091771	0.32854	0.90557	0.984992
GO_bp:go_poly_a_plus_mrna_export_from_nucleus	GO_bp:go_poly_a_plus_mrna_ex...	17	-0.32204	-0.0094069	0.24496	0.90568	0.984992
GO_bp:go_positive_regulation_of_chromosome_segregation	GO_bp:go_positive_regulation...172	28	-0.21773	-0.0081601	0.16731	0.90343	0.984992	0.64832	0.911572
GO_bp:go_positive_regulation_of_lipid_localization	GO_bp:go_positive_regulation...450	80	-0.14363	-0.0090869	0.10972	0.90474	0.984992
GO_bp:go_regulation_of_cardiac_muscle_contraction	GO_bp:go_regulation_of_cardi...9	75	-0.14861	-0.0091043	0.11364	0.90451	0.984992	0.67743	0.915582
GO_bp:go_regulation_of_cellular_response_to_hypoxia	GO_bp:go_regulation_of_cellu...20	13	-0.33555	-0.008572	0.25774	0.90352	0.984992	0.50573	0.887694
GO_bp:go_regulation_of_histone_h3_k9_acetylation	GO_bp:go_regulation_of_histo...8	10	-0.36838	-0.0082543	0.28131	0.90481	0.984992	0.48332	0.883878
GO_bp:go_regulation_of_leukocyte_tethering_or_rolling	GO_bp:go_regulation_of_leuko...9	8	-0.46433	-0.0093064	0.35701	0.9033	0.984992
GO_bp:go_regulation_of_oogenesis	GO_bp:go_regulation_of_oogen...	10	-0.39216	-0.0087872	0.29911	0.90508	0.984992
GO_bp:go_regulation_of_systemic_arterial_blood_pressure_by_norepinephrine_epinephrine	GO_bp:go_regulation_of_syste...6	8	-0.52308	-0.010484	0.39843	0.90537	0.984992
GO_bp:go_sulfation	GO_bp:go_sulfation	17	-0.31895	-0.0093168	0.24294	0.90538	0.984992	0.70463	0.920589
GO_bp:go_trna_transcription	GO_bp:go_trna_transcription	7	-0.48122	-0.0090222	0.36836	0.90428	0.984992
GO_bp:go_v_d_j_recombination	GO_bp:go_v_d_j_recombination	13	-0.36634	-0.0093585	0.2791	0.90532	0.984992	0.93796	0.97726
GO_cc:go_microfibril	GO_cc:go_microfibril	10	-0.38437	-0.0086126	0.2933	0.90497	0.984992
GO_cc:go_plasma_membrane_receptor_complex	GO_cc:go_plasma_membrane_rec...	188	-0.09367	-0.0090597	0.071986	0.9034	0.984992	0.13192	0.753394
GO_mf:go_ankyrin_repeat_binding	GO_mf:go_ankyrin_repeat_bind...	5	-0.53519	-0.0084808	0.40963	0.9043	0.984992
GO_mf:go_extracellularly_glycine_gated_chloride_channel_activity	GO_mf:go_extracellularly_gly...	5	-0.57515	-0.0091139	0.44238	0.90321	0.984992
GO_mf:go_neurexin_family_protein_binding	GO_mf:go_neurexin_family_pro...	12	-0.38665	-0.0094902	0.29516	0.90488	0.984992	0.66284	0.913273
GO_mf:go_rna_strand_annealing_activity	GO_mf:go_rna_strand_annealin...	5	-0.57334	-0.0090854	0.43921	0.90411	0.984992
GO_mf:go_transmembrane_receptor_protein_tyrosine_kinase_activator_activity	GO_mf:go_transmembrane_recep...5	7	-0.42638	-0.007994	0.32711	0.90379	0.984992
GO_bp:go_endothelial_cell_development	GO_bp:go_endothelial_cell_de...	58	-0.16672	-0.0089862	0.1267	0.90589	0.985006	0.19449	0.801049
GO_bp:go_oxygen_metabolic_process	GO_bp:go_oxygen_metabolic_pr...	6	-0.56867	-0.0098712	0.43219	0.90587	0.985006
GO_cc:go_collagen_trimer	GO_cc:go_collagen_trimer	86	-0.14893	-0.0097673	0.11305	0.90613	0.985198	0.99942	0.999734
GO_bp:go_regulation_of_thyroid_hormone_generation	GO_bp:go_regulation_of_thyro...1	5	-0.62743	-0.0099424	0.47613	0.9062	0.985205
Curated_gene_sets:jazaeri_breast_cancer_brca1_vs_brca2_up	Curated_gene_sets:jazaeri_br...2	48	-0.17007	-0.008341	0.12872	0.90678	0.985402	0.15175	0.771664
Curated_gene_sets:matsuda_natural_killer_differentiation	Curated_gene_sets:matsuda_na...	460	-0.057861	-0.0086933	0.043632	0.90759	0.985402	0.8103	0.942906
Curated_gene_sets:schuhmacher_myc_targets_up	Curated_gene_sets:schuhmache...2	79	-0.13655	-0.008585	0.10336	0.90675	0.985402	0.22127	0.815557
Curated_gene_sets:servitja_islet_hnf1a_targets_dn	Curated_gene_sets:servitja_i...1	102	-0.12553	-0.0089628	0.094775	0.90733	0.985402	0.87212	0.958986
GO_bp:go_morphogenesis_of_embryonic_epithelium	GO_bp:go_morphogenesis_of_em...	149	-0.10437	-0.0089958	0.078799	0.90733	0.985402	0.54961	0.895639
GO_bp:go_purine_containing_compound_transmembrane_transport	GO_bp:go_purine_containing_c...5	8	-0.43035	-0.0086253	0.32583	0.9067	0.985402
GO_bp:go_regulation_of_apoptotic_process_involved_in_development	GO_bp:go_regulation_of_apopt...3	11	-0.42418	-0.0099682	0.31992	0.90755	0.985402
GO_bp:go_regulation_of_apoptotic_process_involved_in_morphogenesis	GO_bp:go_regulation_of_apopt...4	11	-0.42418	-0.0099682	0.31992	0.90755	0.985402
GO_bp:go_regulation_of_epidermis_development	GO_bp:go_regulation_of_epide...3	82	-0.14005	-0.0089699	0.10566	0.90748	0.985402	0.46505	0.880153
GO_bp:go_regulation_of_systemic_arterial_blood_pressure_by_vasopressin	GO_bp:go_regulation_of_syste...8	5	-0.63821	-0.010113	0.48242	0.90706	0.985402
GO_bp:go_regulation_of_t_cell_mediated_immunity	GO_bp:go_regulation_of_t_cel...9	67	-0.16842	-0.0097542	0.12708	0.90746	0.985402	0.24094	0.822192
GO_bp:go_ribonucleoprotein_complex_subunit_organization	GO_bp:go_ribonucleoprotein_c...3	245	-0.074822	-0.0082494	0.056676	0.9066	0.985402	0.50128	0.887501
GO_bp:go_susceptibility_to_natural_killer_cell_mediated_cytotoxicity	GO_bp:go_susceptibility_to_n...	11	-0.48048	-0.011291	0.36251	0.90748	0.985402
GO_bp:go_synaptic_membrane_adhesion	GO_bp:go_synaptic_membrane_a...	28	-0.26045	-0.0097609	0.19687	0.90706	0.985402
GO_cc:go_schmidt_lanterman_incisure	GO_cc:go_schmidt_lanterman_i...	11	-0.35933	-0.0084444	0.27191	0.90683	0.985402	0.20112	0.801695
GO_mf:go_c_x_c_chemokine_binding	GO_mf:go_c_x_c_chemokine_bin...	6	-0.54354	-0.009435	0.4104	0.90731	0.985402
GO_mf:go_chemokine_receptor_binding	GO_mf:go_chemokine_receptor_...	57	-0.19079	-0.010195	0.14404	0.90734	0.985402	0.42893	0.86992
GO_mf:go_serine_type_carboxypeptidase_activity	GO_mf:go_serine_type_carboxy...	5	-0.45085	-0.0071443	0.34041	0.90731	0.985402	0.5764	0.897351
GO_mf:go_triglyceride_lipase_activity	GO_mf:go_triglyceride_lipase...	20	-0.31702	-0.010043	0.23996	0.90676	0.985402	0.8157	0.943931
Curated_gene_sets:reactome_g_alpha_q_signalling_events	Curated_gene_sets:reactome_g...11	218	-0.088654	-0.0092264	0.066775	0.90785	0.985477	0.89126	0.963731
GO_bp:go_morphogenesis_of_an_endothelium	GO_bp:go_morphogenesis_of_an...1	15	-0.32737	-0.0089828	0.24662	0.9078	0.985477	0.13506	0.756255
GO_bp:go_negative_regulation_of_cellular_response_to_growth_factor_stimulus	GO_bp:go_negative_regulation...134	144	-0.10646	-0.0090214	0.080187	0.90784	0.985477	0.73587	0.926495
GO_bp:go_central_nervous_system_neuron_development	GO_bp:go_central_nervous_sys...4	80	-0.14988	-0.0094825	0.11282	0.90798	0.985549	0.72965	0.924764
Curated_gene_sets:bilanges_serum_and_rapamycin_sensitive_genes	Curated_gene_sets:bilanges_s...1	50	-0.17989	-0.0090044	0.13516	0.90839	0.985601	0.59816	0.90175
GO_bp:go_cellular_amino_acid_biosynthetic_process	GO_bp:go_cellular_amino_acid...1	64	-0.15492	-0.0087697	0.11639	0.90841	0.985601	0.36523	0.853925
GO_bp:go_regulation_of_muscle_contraction	GO_bp:go_regulation_of_muscl...3	158	-0.10313	-0.0091511	0.07749	0.90838	0.985601	0.7153	0.922021
GO_bp:go_renal_water_transport	GO_bp:go_renal_water_transpo...	7	-0.50193	-0.0094105	0.37708	0.90841	0.985601
GO_bp:go_skin_development	GO_bp:go_skin_development	411	-0.073923	-0.010512	0.055606	0.90813	0.985601	0.849	0.952255
GO_bp:go_trna_pseudouridine_synthesis	GO_bp:go_trna_pseudouridine_...	5	-0.43874	-0.0069524	0.32993	0.9082	0.985601
Curated_gene_sets:pedersen_targets_of_611ctf_isoform_of_erbb2	Curated_gene_sets:pedersen_t...	76	-0.15703	-0.0096841	0.11754	0.90921	0.985669	0.5942	0.901207
GO_bp:go_apoptotic_process_involved_in_development	GO_bp:go_apoptotic_process_i...2	35	-0.21742	-0.0091085	0.16271	0.90926	0.985669	0.3386	0.852009
GO_bp:go_gas_homeostasis	GO_bp:go_gas_homeostasis	10	-0.44271	-0.0099199	0.33148	0.90914	0.985669
GO_bp:go_positive_regulation_of_b_cell_mediated_immunity	GO_bp:go_positive_regulation...59	38	-0.20779	-0.0090697	0.15581	0.90882	0.985669	0.71185	0.921141
GO_bp:go_positive_regulation_of_extrinsic_apoptotic_signaling_pathway_in_absence_of_ligand	GO_bp:go_positive_regulation...280	11	-0.35636	-0.0083745	0.26678	0.90918	0.985669	0.63674	0.906944
GO_bp:go_postsynaptic_specialization_assembly	GO_bp:go_postsynaptic_specia...1	22	-0.27697	-0.0092024	0.20784	0.90867	0.985669
GO_bp:go_regulation_of_cardiac_muscle_contraction_by_regulation_of_the_release_of_sequestered_calcium_ion	GO_bp:go_regulation_of_cardi...11	20	-0.2861	-0.0090639	0.21453	0.90882	0.985669	0.901	0.966128
GO_bp:go_reproduction	GO_bp:go_reproduction	1402	-0.035432	-0.0090658	0.026566	0.90885	0.985669	0.12642	0.750591
GO_bp:go_tendon_development	GO_bp:go_tendon_development	6	-0.60356	-0.010477	0.45249	0.90887	0.985669
GO_mf:go_alditol_nadpplus_1_oxidoreductase_activity	GO_mf:go_alditol_nadpplus_1_...	13	-0.43865	-0.011206	0.32932	0.90856	0.985669
GO_mf:go_ciliary_neurotrophic_factor_receptor_activity	GO_mf:go_ciliary_neurotrophi...1	5	-0.61049	-0.0096739	0.4575	0.90896	0.985669
GO_mf:go_heparan_sulfate_sulfotransferase_activity	GO_mf:go_heparan_sulfate_sul...	15	-0.37788	-0.010369	0.28274	0.9093	0.985669	0.33993	0.852009
GO_mf:go_phosphofructokinase_activity	GO_mf:go_phosphofructokinase...	7	-0.42446	-0.007958	0.3178	0.90915	0.985669
Curated_gene_sets:reactome_olfactory_signaling_pathway	Curated_gene_sets:reactome_o...6	378	-0.092873	-0.012676	0.069432	0.90948	0.985726	0.76421	0.932758
GO_bp:go_mitotic_sister_chromatid_cohesion	GO_bp:go_mitotic_sister_chro...1	22	-0.27085	-0.0089989	0.20249	0.90948	0.985726	0.61641	0.904063
GO_bp:go_cellular_response_to_camp	GO_bp:go_cellular_response_t...17	53	-0.17794	-0.0091692	0.13295	0.90961	0.985798	0.73093	0.925398
Curated_gene_sets:bowie_response_to_extracellular_matrix	Curated_gene_sets:bowie_resp...1	17	-0.3304	-0.009651	0.24608	0.9103	0.985842	0.84079	0.949354
Curated_gene_sets:chung_blister_cytotoxicity_up	Curated_gene_sets:chung_blis...2	135	-0.10851	-0.0089055	0.080642	0.91077	0.985842	0.89807	0.965117
Curated_gene_sets:gutierrez_chronic_lymphocytic_leukemia_up	Curated_gene_sets:gutierrez_...2	12	-0.36477	-0.0089532	0.27045	0.91128	0.985842	0.57102	0.897351
Curated_gene_sets:kegg_aminoacyl_trna_biosynthesis	Curated_gene_sets:kegg_amino...2	41	-0.18571	-0.0084195	0.13855	0.90994	0.985842	0.037877	0.617985
Curated_gene_sets:kegg_glycolysis_gluconeogenesis	Curated_gene_sets:kegg_glyco...1	61	-0.16022	-0.0088552	0.11904	0.91082	0.985842	0.57	0.897
Curated_gene_sets:naba_ecm_affiliated	Curated_gene_sets:naba_ecm_a...	168	-0.11029	-0.010089	0.081402	0.91226	0.985842	0.90484	0.967257
Curated_gene_sets:reactome_g2_m_dna_replication_checkpoint	Curated_gene_sets:reactome_g...7	5	-0.45789	-0.0072559	0.34058	0.91059	0.985842
Curated_gene_sets:reactome_highly_sodium_permeable_acetylcholine_nicotinic_receptors	Curated_gene_sets:reactome_h...19	7	-0.44187	-0.0082845	0.32866	0.91059	0.985842
Curated_gene_sets:reactome_organic_cation_transport	Curated_gene_sets:reactome_o...17	10	-0.42106	-0.0094347	0.31242	0.91112	0.985842
Curated_gene_sets:reactome_synthesis_of_pips_at_the_golgi_membrane	Curated_gene_sets:reactome_s...167	18	-0.27239	-0.008187	0.20213	0.91109	0.985842	0.51853	0.890977
Curated_gene_sets:roy_wound_blood_vessel_dn	Curated_gene_sets:roy_wound_...1	21	-0.28872	-0.0093723	0.21549	0.90984	0.985842	0.66026	0.912967
Curated_gene_sets:ruan_response_to_troglitazone_dn	Curated_gene_sets:ruan_respo...5	16	-0.347	-0.0098336	0.25653	0.91191	0.985842	0.81779	0.944899
Curated_gene_sets:spielman_lymphoblast_european_vs_asian_2fc_dn	Curated_gene_sets:spielman_l...1	20	-0.31533	-0.0099899	0.23445	0.91068	0.985842	0.13494	0.756255
Curated_gene_sets:wang_smarce1_targets_up	Curated_gene_sets:wang_smarc...2	288	-0.079961	-0.0095479	0.059081	0.91203	0.985842	0.66331	0.913273
GO_bp:go_collagen_activated_signaling_pathway	GO_bp:go_collagen_activated_...1	13	-0.38797	-0.0099113	0.28831	0.91079	0.985842
GO_bp:go_complement_receptor_mediated_signaling_pathway	GO_bp:go_complement_receptor...	11	-0.44444	-0.010445	0.32827	0.91211	0.985842
GO_bp:go_corticospinal_tract_morphogenesis	GO_bp:go_corticospinal_tract...	7	-0.54279	-0.010177	0.4037	0.91061	0.985842
GO_bp:go_fucose_catabolic_process	GO_bp:go_fucose_catabolic_pr...	9	-0.50352	-0.010704	0.37255	0.91173	0.985842
GO_bp:go_histone_h4_deacetylation	GO_bp:go_histone_h4_deacetyl...	11	-0.36346	-0.0085413	0.26882	0.91181	0.985842
GO_bp:go_integrin_biosynthetic_process	GO_bp:go_integrin_biosynthet...	5	-0.60312	-0.0095572	0.44792	0.91092	0.985842
GO_bp:go_mda_5_signaling_pathway	GO_bp:go_mda_5_signaling_pat...	9	-0.34053	-0.007239	0.25205	0.91166	0.985842
GO_bp:go_metanephric_part_of_ureteric_bud_development	GO_bp:go_metanephric_part_of...	6	-0.56543	-0.0098148	0.41866	0.91157	0.985842
GO_bp:go_oligodendrocyte_differentiation	GO_bp:go_oligodendrocyte_dif...	91	-0.13526	-0.0091241	0.099978	0.91195	0.985842	0.74656	0.929992
GO_bp:go_positive_regulation_of_lipid_storage	GO_bp:go_positive_regulation...452	22	-0.27574	-0.0091614	0.20418	0.91156	0.985842	0.93737	0.97726
GO_bp:go_positive_regulation_of_vasoconstriction	GO_bp:go_positive_regulation...875	30	-0.25782	-0.010001	0.1914	0.91101	0.985842	0.76764	0.933765
GO_bp:go_regulation_of_b_cell_mediated_immunity	GO_bp:go_regulation_of_b_cel...4	53	-0.1797	-0.0092598	0.13378	0.91039	0.985842	0.8888	0.963731
GO_bp:go_regulation_of_cd4_positive_alpha_beta_t_cell_differentiation	GO_bp:go_regulation_of_cd4_p...2	46	-0.19082	-0.0091622	0.14093	0.91212	0.985842
GO_bp:go_regulation_of_rna_polymerase_ii_regulatory_region_sequence_specific_dna_binding	GO_bp:go_regulation_of_rna_p...1	13	-0.35066	-0.0089581	0.2609	0.91053	0.985842
GO_bp:go_regulation_of_sequestering_of_triglyceride	GO_bp:go_regulation_of_seque...1	12	-0.3992	-0.0097983	0.29561	0.91155	0.985842	0.95678	0.981056
GO_bp:go_regulation_of_signal_transduction_by_p53_class_mediator	GO_bp:go_regulation_of_signa...1	177	-0.092437	-0.0086774	0.068849	0.91029	0.985842	0.86779	0.95827
GO_bp:go_response_to_salt_stress	GO_bp:go_response_to_salt_st...	21	-0.29772	-0.0096647	0.22066	0.91136	0.985842	0.68638	0.917322
GO_bp:go_synaptic_transmission_cholinergic	GO_bp:go_synaptic_transmissi...1	29	-0.25053	-0.009555	0.18554	0.91153	0.985842	0.70684	0.920589
GO_bp:go_transcription_initiation_from_rna_polymerase_iii_promoter	GO_bp:go_transcription_initi...3	13	-0.33983	-0.0086814	0.25175	0.91146	0.985842
GO_bp:go_very_low_density_lipoprotein_particle_clearance	GO_bp:go_very_low_density_li...2	9	-0.4295	-0.0091302	0.3196	0.91049	0.985842
GO_cc:go_axon_hillock	GO_cc:go_axon_hillock	8	-0.46637	-0.0093472	0.3443	0.91221	0.985842
GO_cc:go_golgi_cisterna	GO_cc:go_golgi_cisterna	107	-0.12408	-0.0090724	0.091696	0.91199	0.985842	0.70354	0.920453
GO_mf:go_cis_trans_isomerase_activity	GO_mf:go_cis_trans_isomerase...	35	-0.1989	-0.0083327	0.14795	0.91058	0.985842	0.76847	0.933765
GO_mf:go_cytokine_binding	GO_mf:go_cytokine_binding	127	-0.12018	-0.0095683	0.088741	0.91216	0.985842	0.91862	0.9722
GO_mf:go_postsynaptic_neurotransmitter_receptor_activity	GO_mf:go_postsynaptic_neurot...	52	-0.19392	-0.0098981	0.14471	0.90987	0.985842
GO_mf:go_serine_type_endopeptidase_inhibitor_activity	GO_mf:go_serine_type_endopep...	91	-0.15077	-0.01017	0.11175	0.91135	0.985842	0.64536	0.910428
GO_mf:go_u3_snorna_binding	GO_mf:go_u3_snorna_binding	6	-0.48928	-0.008493	0.36535	0.90974	0.985842
GO_bp:go_fatty_acid_derivative_transport	GO_bp:go_fatty_acid_derivati...4	49	-0.20302	-0.01006	0.14971	0.91245	0.985909	0.93237	0.976155
GO_bp:go_myeloid_leukocyte_migration	GO_bp:go_myeloid_leukocyte_m...2	193	-0.10075	-0.0098718	0.074294	0.91245	0.985909	0.73652	0.926495
GO_cc:go_precatalytic_spliceosome	GO_cc:go_precatalytic_splice...	44	-0.16856	-0.007916	0.12422	0.91259	0.985992	0.32804	0.85032
Curated_gene_sets:meissner_npc_hcp_with_h3_unmethylated	Curated_gene_sets:meissner_n...1	523	-0.057723	-0.0092325	0.042363	0.91348	0.986092	0.91164	0.969102
Curated_gene_sets:stegmeier_premitotic_cell_cycle_regulators	Curated_gene_sets:stegmeier_...	11	-0.35961	-0.0084509	0.26443	0.91307	0.986092
GO_bp:go_chromatin_mediated_maintenance_of_transcription	GO_bp:go_chromatin_mediated_...	9	-0.39412	-0.0083781	0.28923	0.91349	0.986092
GO_bp:go_histone_h3_k36_methylation	GO_bp:go_histone_h3_k36_meth...	12	-0.37793	-0.0092762	0.27733	0.91351	0.986092
GO_bp:go_low_density_lipoprotein_particle_remodeling	GO_bp:go_low_density_lipopro...4	14	-0.38002	-0.010074	0.27891	0.91348	0.986092	0.51185	0.888618
GO_bp:go_positive_regulation_of_glucose_transmembrane_transport	GO_bp:go_positive_regulation...318	43	-0.20277	-0.009414	0.14911	0.91307	0.986092
GO_bp:go_positive_regulation_of_intrinsic_apoptotic_signaling_pathway	GO_bp:go_positive_regulation...417	56	-0.17187	-0.0091028	0.12619	0.91339	0.986092	0.54405	0.895639
GO_bp:go_positive_regulation_of_smooth_muscle_contraction	GO_bp:go_positive_regulation...750	31	-0.24299	-0.0095813	0.17863	0.91312	0.986092	0.92707	0.974833
GO_bp:go_regulation_of_carbohydrate_catabolic_process	GO_bp:go_regulation_of_carbo...2	80	-0.13869	-0.0087741	0.10206	0.91291	0.986092	0.48636	0.884903
GO_bp:go_segment_specification	GO_bp:go_segment_specificati...	17	-0.34797	-0.010164	0.25547	0.9134	0.986092	0.51924	0.890977
GO_cc:go_transcription_factor_tfiiib_complex	GO_cc:go_transcription_facto...7	6	-0.46214	-0.008022	0.33983	0.91307	0.986092
GO_mf:go_oxidoreductase_activity_oxidizing_metal_ions_nad_or_nadp_as_acceptor	GO_mf:go_oxidoreductase_acti...36	8	-0.39335	-0.0078837	0.2891	0.91317	0.986092	0.86893	0.95827
GO_mf:go_uridylyltransferase_activity	GO_mf:go_uridylyltransferase...	8	-0.45877	-0.009195	0.33712	0.91321	0.986092
GO_bp:go_cardiac_muscle_cell_contraction	GO_bp:go_cardiac_muscle_cell...4	67	-0.16615	-0.0096226	0.12184	0.91366	0.986116	0.50003	0.887501
GO_bp:go_nucleoside_salvage	GO_bp:go_nucleoside_salvage	16	-0.29909	-0.0084759	0.21935	0.91364	0.986116	0.55165	0.895639
Curated_gene_sets:wu_cell_migration	Curated_gene_sets:wu_cell_mi...	180	-0.10182	-0.0096381	0.074612	0.91381	0.986209	0.92825	0.975177
GO_cc:go_extrinsic_component_of_endoplasmic_reticulum_membrane	GO_cc:go_extrinsic_component...2	5	-0.54915	-0.008702	0.40229	0.91388	0.986216
Curated_gene_sets:li_wilms_tumor_vs_fetal_kidney_2_up	Curated_gene_sets:li_wilms_t...7	29	-0.24646	-0.0093999	0.18031	0.91416	0.986373	0.24302	0.822998
GO_bp:go_antimicrobial_humoral_response	GO_bp:go_antimicrobial_humor...2	111	-0.13687	-0.010192	0.10008	0.91428	0.986373	0.76475	0.932758
GO_bp:go_mrna_transcription_by_rna_polymerase_ii	GO_bp:go_mrna_transcription_...	19	-0.26046	-0.0080428	0.19052	0.91419	0.986373
GO_cc:go_cation_channel_complex	GO_cc:go_cation_channel_comp...	219	-0.092694	-0.0096687	0.067795	0.91422	0.986373	0.56948	0.897351
Curated_gene_sets:naba_ecm_regulators	Curated_gene_sets:naba_ecm_r...	233	-0.092289	-0.0099259	0.067459	0.91435	0.98638	0.74536	0.929714
GO_bp:go_regulation_of_dendritic_cell_differentiation	GO_bp:go_regulation_of_dendr...5	11	-0.44056	-0.010353	0.32185	0.91447	0.98644	0.59482	0.901207
Curated_gene_sets:benporath_suz12_targets	Curated_gene_sets:benporath_...16	1007	-0.0461	-0.010103	0.033589	0.91504	0.986465	0.90581	0.967647
Curated_gene_sets:heidenblad_amplicon_12p11_12_up	Curated_gene_sets:heidenblad...2	36	-0.21332	-0.0090633	0.15574	0.9146	0.986465	0.67736	0.915582
Curated_gene_sets:korkola_embryonal_carcinoma	Curated_gene_sets:korkola_em...1	10	-0.39765	-0.0089101	0.29009	0.91477	0.986465	0.57871	0.897351
Curated_gene_sets:kuninger_igf1_vs_pdgfb_targets_dn	Curated_gene_sets:kuninger_i...1	44	-0.21691	-0.010187	0.158	0.91509	0.986465	0.083265	0.71631
Curated_gene_sets:meissner_brain_hcp_with_h3k27me3	Curated_gene_sets:meissner_b...2	263	-0.08864	-0.010121	0.064556	0.91513	0.986465	0.62944	0.905893
Curated_gene_sets:reactome_platelet_sensitization_by_ldl	Curated_gene_sets:reactome_p...66	16	-0.3011	-0.0085328	0.21955	0.91487	0.986465	0.51166	0.888618
GO_bp:go_hematopoietic_stem_cell_migration	GO_bp:go_hematopoietic_stem_...2	6	-0.51295	-0.008904	0.37401	0.91488	0.986465
GO_bp:go_peptide_cross_linking_via_chondroitin_4_sulfate_glycosaminoglycan	GO_bp:go_peptide_cross_linki...2	6	-0.57891	-0.010049	0.42194	0.91496	0.986465
GO_bp:go_response_to_fungicide	GO_bp:go_response_to_fungici...	11	-0.34912	-0.0082045	0.25465	0.91481	0.986465	0.7317	0.925398
GO_mf:go_arf_guanyl_nucleotide_exchange_factor_activity	GO_mf:go_arf_guanyl_nucleoti...	19	-0.27587	-0.0085187	0.20113	0.9149	0.986465	0.10377	0.734813
Curated_gene_sets:nikolsky_breast_cancer_17p11_amplicon	Curated_gene_sets:nikolsky_b...9	10	-0.74289	-0.016646	0.53925	0.91583	0.986486	0.70835	0.920589
Curated_gene_sets:reactome_adp_signalling_through_p2y_purinoceptor_1	Curated_gene_sets:reactome_a...62	25	-0.2664	-0.0094346	0.19371	0.91546	0.986486
Curated_gene_sets:reactome_creb1_phosphorylation_through_the_activation_of_camkii_camkk_camkiv_cascasde	Curated_gene_sets:reactome_c...97	8	-0.44724	-0.0089639	0.32472	0.91578	0.986486
GO_bp:go_branch_elongation_of_an_epithelium	GO_bp:go_branch_elongation_o...	21	-0.33226	-0.010786	0.24124	0.91578	0.986486	0.8242	0.946311
GO_bp:go_chondroblast_differentiation	GO_bp:go_chondroblast_differ...	5	-0.52099	-0.0082557	0.37855	0.91562	0.986486
GO_bp:go_lymphocyte_homeostasis	GO_bp:go_lymphocyte_homeosta...	62	-0.17068	-0.0095102	0.12388	0.91585	0.986486	0.97084	0.98574
GO_bp:go_negative_regulation_of_hormone_metabolic_process	GO_bp:go_negative_regulation...298	10	-0.43481	-0.0097428	0.31568	0.91579	0.986486
GO_bp:go_phototransduction_visible_light	GO_bp:go_phototransduction_v...	36	-0.21266	-0.0090351	0.1546	0.91551	0.986486	0.77023	0.933954
GO_bp:go_positive_regulation_of_dna_templated_transcription_initiation	GO_bp:go_positive_regulation...233	26	-0.25073	-0.0090555	0.18243	0.91533	0.986486	0.11377	0.743821
GO_cc:go_cytoplasmic_ubiquitin_ligase_complex	GO_cc:go_cytoplasmic_ubiquit...	12	-0.36711	-0.0090106	0.26694	0.91546	0.986486	0.56656	0.897351
GO_mf:go_transcription_coactivator_binding	GO_mf:go_transcription_coact...2	22	-0.27672	-0.0091942	0.20101	0.91568	0.986486	0.66547	0.913841
Curated_gene_sets:affar_yy1_targets_dn	Curated_gene_sets:affar_yy1_...1	250	-0.083259	-0.0092716	0.06036	0.9161	0.986687	0.76666	0.933542
GO_mf:go_core_promoter_sequence_specific_dna_binding	GO_mf:go_core_promoter_seque...	45	-0.19671	-0.0093421	0.1424	0.91642	0.986963	0.48497	0.884525
Curated_gene_sets:lastowska_coamplified_with_mycn	Curated_gene_sets:lastowska_...1	38	-0.29155	-0.012726	0.21088	0.91659	0.986968	0.88943	0.963731
GO_bp:go_negative_regulation_of_bone_mineralization	GO_bp:go_negative_regulation...64	17	-0.33716	-0.0098484	0.24376	0.91668	0.986968
GO_bp:go_peptidyl_lysine_monomethylation	GO_bp:go_peptidyl_lysine_mon...	9	-0.408	-0.0086732	0.2952	0.91652	0.986968
GO_bp:go_sperm_axoneme_assembly	GO_bp:go_sperm_axoneme_assem...	12	-0.36822	-0.0090378	0.26629	0.91662	0.986968
GO_bp:go_developmental_pigmentation	GO_bp:go_developmental_pigme...	45	-0.20116	-0.0095535	0.14525	0.91695	0.987122	0.78618	0.938408
GO_bp:go_keratinocyte_proliferation	GO_bp:go_keratinocyte_prolif...	39	-0.22965	-0.010155	0.16585	0.91691	0.987122	0.14634	0.76593
Curated_gene_sets:reactome_response_to_metal_ions	Curated_gene_sets:reactome_r...83	14	-0.43511	-0.011535	0.31328	0.91756	0.987211
Curated_gene_sets:reactome_transport_of_inorganic_cations_anions_and_amino_acids_oligopeptides	Curated_gene_sets:reactome_t...99	106	-0.12933	-0.0094122	0.093144	0.9175	0.987211	0.36839	0.854199
Curated_gene_sets:reactome_trna_aminoacylation	Curated_gene_sets:reactome_t...115	42	-0.19154	-0.0087888	0.13784	0.91767	0.987211	0.049008	0.638123
Curated_gene_sets:vandesluis_commd1_targets_group_3_dn	Curated_gene_sets:vandesluis...2	35	-0.24464	-0.010249	0.17607	0.91764	0.987211	0.8447	0.951046
GO_bp:go_antifungal_innate_immune_response	GO_bp:go_antifungal_innate_i...	4	-0.64973	-0.009209	0.46839	0.91729	0.987211
GO_bp:go_cell_killing	GO_bp:go_cell_killing	155	-0.11456	-0.010069	0.082537	0.91742	0.987211	0.89717	0.965117
GO_bp:go_fever_generation	GO_bp:go_fever_generation	10	-0.48789	-0.010932	0.35199	0.91713	0.987211
GO_bp:go_regulation_of_triglyceride_metabolic_process	GO_bp:go_regulation_of_trigl...3	8	-0.41539	-0.0083256	0.29943	0.91731	0.987211	0.91671	0.971324
GO_cc:go_anchored_component_of_synaptic_vesicle_membrane	GO_cc:go_anchored_component_...7	14	-0.31102	-0.0082451	0.22415	0.91736	0.987211
GO_mf:go_heparan_sulfate_glucosamine_3_sulfotransferase_1_activity	GO_mf:go_heparan_sulfate_glu...	7	-0.56322	-0.01056	0.40602	0.9173	0.987211
GO_mf:go_voltage_gated_sodium_channel_activity_involved_in_cardiac_muscle_cell_action_potential	GO_mf:go_voltage_gated_sodiu...2	5	-0.6441	-0.010207	0.46323	0.9178	0.987282
Curated_gene_sets:reactome_uptake_and_function_of_anthrax_toxins	Curated_gene_sets:reactome_u...8	11	-0.43546	-0.010234	0.31285	0.91802	0.987345
GO_bp:go_negative_regulation_of_calcium_ion_transport_into_cytosol	GO_bp:go_negative_regulation...71	17	-0.33581	-0.0098092	0.24123	0.91805	0.987345	0.91402	0.969837
GO_bp:go_positive_regulation_of_mitotic_sister_chromatid_segregation	GO_bp:go_positive_regulation...516	17	-0.29547	-0.0086307	0.21236	0.91794	0.987345
GO_bp:go_cell_communication_involved_in_cardiac_conduction	GO_bp:go_cell_communication_...3	54	-0.19477	-0.010131	0.13972	0.91833	0.987578	0.95273	0.979269
GO_mf:go_amp_binding	GO_mf:go_amp_binding	13	-0.33174	-0.0084747	0.23783	0.91846	0.987649
GO_bp:go_establishment_of_protein_localization_to_chromatin	GO_bp:go_establishment_of_pr...1	8	-0.40959	-0.0082092	0.29329	0.91872	0.987791
GO_mf:go_rna_polymerase_iii_regulatory_region_dna_binding	GO_mf:go_rna_polymerase_iii_...3	11	-0.35323	-0.0083009	0.25295	0.91869	0.987791
Curated_gene_sets:li_cisplatin_resistance_up	Curated_gene_sets:li_cisplat...2	26	-0.27137	-0.0098006	0.19418	0.91886	0.987816	0.82258	0.94589
GO_bp:go_positive_regulation_of_protein_sumoylation	GO_bp:go_positive_regulation...684	11	-0.34256	-0.0080503	0.24511	0.91887	0.987816	0.4048	0.861836
GO_bp:go_mating	GO_bp:go_mating	40	-0.22418	-0.010039	0.16016	0.91919	0.988022	0.5054	0.887694
