## Supplementary Tables and Figures for "Multi-ancestry genome-wide meta-analysis in Parkinson’s disease": Table S6 - FUMA Gene Ontology MAGMA results.xlsx (part 3 of 3)

### Sheet: suppl.table.x1.GO_sets_no_link. (continued)
FULL_NAME	VARIABLE	NGENES	BETA	BETA_STD	SE	P	P, FDR adjusted	P (Nalls et al. 2019)	P (Nalls et al. 2019), FDR adjusted
GO_bp:go_pentose_metabolic_process	GO_bp:go_pentose_metabolic_p...	6	-0.57812	-0.010035	0.41304	0.91919	0.988022	0.84644	0.951296
Curated_gene_sets:schlesinger_methylated_de_novo_in_cancer	Curated_gene_sets:schlesinge...2	88	-0.15002	-0.0099523	0.10711	0.91932	0.988079	0.80202	0.940916
GO_bp:go_trachea_development	GO_bp:go_trachea_development	19	-0.33964	-0.010488	0.24244	0.91937	0.988079	0.32341	0.848049
Curated_gene_sets:reactome_class_c_3_metabotropic_glutamate_pheromone_receptors	Curated_gene_sets:reactome_c...62	39	-0.2556	-0.011302	0.18218	0.91968	0.988091	0.60571	0.903627
GO_bp:go_maintenance_of_sister_chromatid_cohesion	GO_bp:go_maintenance_of_sist...	12	-0.40337	-0.0099007	0.28748	0.9197	0.988091
GO_bp:go_positive_regulation_of_synaptic_transmission_glutamatergic	GO_bp:go_positive_regulation...781	33	-0.23849	-0.009702	0.17005	0.91961	0.988091	0.44936	0.87838
GO_bp:go_regulation_of_motor_neuron_apoptotic_process	GO_bp:go_regulation_of_motor...	5	-0.6386	-0.010119	0.45544	0.91956	0.988091
GO_bp:go_response_to_vitamin_e	GO_bp:go_response_to_vitamin...3	11	-0.39291	-0.0092335	0.28025	0.91953	0.988091	0.55651	0.895987
Curated_gene_sets:delys_thyroid_cancer_up	Curated_gene_sets:delys_thyr...2	442	-0.06653	-0.0098029	0.047233	0.92051	0.988116	0.78757	0.938547
Curated_gene_sets:dodd_nasopharyngeal_carcinoma_up	Curated_gene_sets:dodd_nasop...2	1659	-0.034383	-0.0095031	0.024375	0.92081	0.988116	0.55136	0.895639
Curated_gene_sets:lei_hoxc8_targets_up	Curated_gene_sets:lei_hoxc8_...2	12	-0.42262	-0.010373	0.29947	0.92091	0.988116	0.66644	0.914134
Curated_gene_sets:ramjaun_apoptosis_by_tgfb1_via_smad4_up	Curated_gene_sets:ramjaun_ap...4	9	-0.48507	-0.010312	0.34533	0.91993	0.988116	0.45621	0.878756
Curated_gene_sets:verrecchia_delayed_response_to_tgfb1	Curated_gene_sets:verrecchia...1	38	-0.2191	-0.0095635	0.15582	0.92015	0.988116	0.41507	0.864278
GO_bp:go_hair_follicle_placode_formation	GO_bp:go_hair_follicle_placo...	5	-0.57705	-0.0091442	0.40871	0.921	0.988116
GO_bp:go_melanocyte_differentiation	GO_bp:go_melanocyte_differen...	24	-0.27975	-0.0097077	0.19924	0.91985	0.988116	0.54698	0.895639
GO_bp:go_negative_regulation_by_host_of_viral_transcription	GO_bp:go_negative_regulation...3	12	-0.38505	-0.009451	0.27284	0.92091	0.988116	0.11983	0.747827
GO_bp:go_negative_regulation_of_muscle_cell_differentiation	GO_bp:go_negative_regulation...443	51	-0.18427	-0.0093148	0.13068	0.92073	0.988116	0.50913	0.888187
GO_bp:go_plasma_membrane_fusion	GO_bp:go_plasma_membrane_fus...	19	-0.31375	-0.0096882	0.22224	0.92098	0.988116	0.0017385	0.252814
GO_bp:go_positive_regulation_of_telomerase_activity	GO_bp:go_positive_regulation...804	36	-0.2193	-0.0093172	0.15565	0.92056	0.988116	0.2692	0.83438
GO_bp:go_regulation_of_microtubule_motor_activity	GO_bp:go_regulation_of_micro...6	10	-0.4253	-0.0095298	0.30132	0.92094	0.988116
GO_bp:go_regulation_of_t_helper_2_cell_cytokine_production	GO_bp:go_regulation_of_t_hel...6	10	-0.47695	-0.010687	0.33835	0.92067	0.988116
GO_bp:go_sequestering_of_triglyceride	GO_bp:go_sequestering_of_tri...	15	-0.376	-0.010317	0.26648	0.92086	0.988116
GO_bp:go_tight_junction_organization	GO_bp:go_tight_junction_orga...	55	-0.18174	-0.0095393	0.129	0.92055	0.988116
GO_bp:go_vascular_associated_smooth_muscle_cell_migration	GO_bp:go_vascular_associated...2	22	-0.29279	-0.0097281	0.2075	0.92088	0.988116
GO_bp:go_vitamin_biosynthetic_process	GO_bp:go_vitamin_biosyntheti...	23	-0.26519	-0.009009	0.188	0.92082	0.988116	0.52499	0.891792
GO_cc:go_extracellular_matrix_component	GO_cc:go_extracellular_matri...	49	-0.20506	-0.010161	0.1459	0.92005	0.988116	0.85271	0.952669
GO_cc:go_t_cell_receptor_complex	GO_cc:go_t_cell_receptor_com...	17	-0.3374	-0.0098554	0.23916	0.92084	0.988116	0.55114	0.895639
GO_mf:go_card_domain_binding	GO_mf:go_card_domain_binding	15	-0.33491	-0.0091897	0.23851	0.91986	0.988116
GO_bp:go_regulation_of_glucocorticoid_metabolic_process	GO_bp:go_regulation_of_gluco...2	9	-0.42738	-0.0090851	0.30257	0.92109	0.988144
Curated_gene_sets:lin_silenced_by_tumor_microenvironment	Curated_gene_sets:lin_silenc...	106	-0.1369	-0.0099633	0.096653	0.92167	0.988151	0.41732	0.864278
Curated_gene_sets:tooker_gemcitabine_resistance_dn	Curated_gene_sets:tooker_gem...1	123	-0.12205	-0.0095638	0.086323	0.92129	0.988151	0.61373	0.904063
GO_bp:go_negative_regulation_of_calcium_ion_import	GO_bp:go_negative_regulation...68	7	-0.48914	-0.0091708	0.3458	0.92139	0.988151	0.96608	0.983416
GO_bp:go_negative_regulation_of_sister_chromatid_cohesion	GO_bp:go_negative_regulation...614	5	-0.61833	-0.0097982	0.43678	0.92155	0.988151
GO_bp:go_positive_regulation_of_sterol_transport	GO_bp:go_positive_regulation...765	22	-0.30358	-0.010087	0.21434	0.92166	0.988151	0.5005	0.887501
GO_bp:go_regulation_of_muscle_cell_differentiation	GO_bp:go_regulation_of_muscl...2	148	-0.11087	-0.009524	0.078326	0.92153	0.988151	0.21972	0.814009
GO_cc:go_l_type_voltage_gated_calcium_channel_complex	GO_cc:go_l_type_voltage_gate...	12	-0.42784	-0.010501	0.30252	0.92135	0.988151
GO_mf:go_dioxygenase_activity	GO_mf:go_dioxygenase_activity	87	-0.13856	-0.0091397	0.097926	0.92144	0.988151	0.8918	0.963731
GO_mf:go_electron_transfer_activity	GO_mf:go_electron_transfer_a...	108	-0.12742	-0.0093599	0.090019	0.92153	0.988151
Curated_gene_sets:haslinger_b_cll_with_mutated_vh_genes	Curated_gene_sets:haslinger_...6	18	-0.3452	-0.010375	0.24304	0.92223	0.988223	0.55493	0.895639
Curated_gene_sets:kegg_homologous_recombination	Curated_gene_sets:kegg_homol...	29	-0.25816	-0.009846	0.18151	0.92251	0.988223	0.90917	0.968454
Curated_gene_sets:kegg_starch_and_sucrose_metabolism	Curated_gene_sets:kegg_starc...	50	-0.20312	-0.010167	0.1432	0.92196	0.988223	0.94838	0.979098
Curated_gene_sets:reactome_regulation_of_runx1_expression_and_activity	Curated_gene_sets:reactome_r...56	17	-0.32763	-0.0095702	0.23055	0.92235	0.988223
Curated_gene_sets:sa_programmed_cell_death	Curated_gene_sets:sa_program...	11	-0.42935	-0.01009	0.30163	0.92268	0.988223	0.61331	0.904063
Curated_gene_sets:wu_silenced_by_methylation_in_bladder_cancer	Curated_gene_sets:wu_silence...	51	-0.19641	-0.0099286	0.13834	0.92215	0.988223	0.85561	0.953865
GO_bp:go_cellular_response_to_acidic_ph	GO_bp:go_cellular_response_t...3	9	-0.41745	-0.0088741	0.293	0.92288	0.988223
GO_bp:go_hindbrain_development	GO_bp:go_hindbrain_developme...	151	-0.11461	-0.0099436	0.080585	0.92251	0.988223	0.40923	0.862769
GO_bp:go_lateral_sprouting_from_an_epithelium	GO_bp:go_lateral_sprouting_f...	13	-0.4128	-0.010545	0.28998	0.9227	0.988223
GO_bp:go_leukocyte_mediated_cytotoxicity	GO_bp:go_leukocyte_mediated_...1	107	-0.13954	-0.010203	0.09831	0.92209	0.988223	0.74336	0.928737
GO_bp:go_positive_regulation_of_leukocyte_chemotaxis	GO_bp:go_positive_regulation...439	84	-0.15203	-0.0098547	0.10667	0.92294	0.988223	0.45111	0.878433
GO_bp:go_protein_desumoylation	GO_bp:go_protein_desumoylati...	7	-0.53921	-0.010109	0.37848	0.92286	0.988223
GO_bp:go_pyruvate_metabolic_process	GO_bp:go_pyruvate_metabolic_...	25	-0.27817	-0.0098515	0.19554	0.92256	0.988223	0.59708	0.90156
GO_bp:go_regulation_of_antigen_processing_and_presentation_of_peptide_or_polysaccharide_antigen_via_mhc_class_ii	GO_bp:go_regulation_of_antig...3	5	-0.58801	-0.0093178	0.41304	0.92271	0.988223
GO_bp:go_regulation_of_epithelial_cell_proliferation_involved_in_lung_morphogenesis	GO_bp:go_regulation_of_epith...5	7	-0.57454	-0.010772	0.40513	0.92192	0.988223
GO_bp:go_regulation_of_somitogenesis	GO_bp:go_regulation_of_somit...	9	-0.51946	-0.011043	0.36447	0.92295	0.988223
GO_bp:go_sterol_transport	GO_bp:go_sterol_transport	94	-0.14028	-0.0096165	0.098716	0.92233	0.988223	0.71556	0.922021
GO_mf:go_carboxylic_ester_hydrolase_activity	GO_mf:go_carboxylic_ester_hy...	132	-0.12346	-0.01002	0.086648	0.9229	0.988223	0.91314	0.969754
GO_mf:go_protein_kinase_a_catalytic_subunit_binding	GO_mf:go_protein_kinase_a_ca...	13	-0.42287	-0.010803	0.29739	0.92247	0.988223	0.6958	0.919463
Curated_gene_sets:lee_liver_cancer_dena_up	Curated_gene_sets:lee_liver_...6	58	-0.18605	-0.010028	0.1302	0.92348	0.988517	0.96499	0.983081
Curated_gene_sets:radaeva_response_to_ifna1_up	Curated_gene_sets:radaeva_re...2	48	-0.19375	-0.0095024	0.13528	0.92395	0.988517	0.94628	0.979071
Curated_gene_sets:reactome_tandem_pore_domain_potassium_channels	Curated_gene_sets:reactome_t...3	12	-0.41202	-0.010113	0.28827	0.92353	0.988517	0.79556	0.939711
GO_bp:go_anterior_commissure_morphogenesis	GO_bp:go_anterior_commissure...	5	-0.66221	-0.010494	0.46252	0.92388	0.988517
GO_bp:go_erad_pathway	GO_bp:go_erad_pathway	93	-0.1298	-0.0088508	0.09078	0.9236	0.988517	0.73796	0.927107
GO_bp:go_heat_generation	GO_bp:go_heat_generation	17	-0.37673	-0.011004	0.26325	0.92379	0.988517
GO_bp:go_maturation_of_lsu_rrna_from_tricistronic_rrna_transcript_ssu_rrna_5_8s_rrna_lsu_rrna_	GO_bp:go_maturation_of_lsu_r...2	13	-0.38143	-0.0097441	0.26627	0.92399	0.988517
GO_bp:go_nucleotide_sugar_metabolic_process	GO_bp:go_nucleotide_sugar_me...	18	-0.33763	-0.010148	0.23636	0.92341	0.988517	0.85233	0.952669
GO_bp:go_positive_regulation_of_muscle_contraction	GO_bp:go_positive_regulation...536	45	-0.21421	-0.010173	0.14971	0.92375	0.988517	0.71893	0.922728
GO_bp:go_prostate_glandular_acinus_morphogenesis	GO_bp:go_prostate_glandular_...2	6	-0.66907	-0.011614	0.46713	0.92396	0.988517
GO_bp:go_sensory_perception	GO_bp:go_sensory_perception	903	-0.054012	-0.01124	0.037764	0.92367	0.988517	0.91235	0.969513
GO_cc:go_telomerase_holoenzyme_complex	GO_cc:go_telomerase_holoenzy...	20	-0.26362	-0.0083518	0.18443	0.92354	0.988517	0.49206	0.885572
Curated_gene_sets:dang_regulated_by_myc_up	Curated_gene_sets:dang_regul...2	68	-0.15973	-0.0093198	0.11141	0.92418	0.988594	0.7318	0.925398
GO_mf:go_potassium_ion_antiporter_activity	GO_mf:go_potassium_ion_antip...	16	-0.31798	-0.0090111	0.22176	0.92419	0.988594
GO_bp:go_organ_growth	GO_bp:go_organ_growth	176	-0.1061	-0.0099317	0.073945	0.92432	0.988665	0.39945	0.860547
GO_bp:go_tube_lumen_cavitation	GO_bp:go_tube_lumen_cavitati...	5	-0.69452	-0.011006	0.48373	0.92446	0.98871
GO_bp:go_vesicle_mediated_transport_to_the_plasma_membrane	GO_bp:go_vesicle_mediated_tr...3	92	-0.13349	-0.0090537	0.092956	0.92449	0.98871
Curated_gene_sets:li_cytidine_analog_pathway	Curated_gene_sets:li_cytidin...1	17	-0.33246	-0.0097111	0.23056	0.92534	0.988711	0.7337	0.925878
Curated_gene_sets:reactome_myogenesis	Curated_gene_sets:reactome_m...96	29	-0.2714	-0.010351	0.18814	0.92542	0.988711	0.40377	0.861836
Curated_gene_sets:riggins_tamoxifen_resistance_dn	Curated_gene_sets:riggins_ta...1	219	-0.097758	-0.010197	0.067694	0.92564	0.988711	0.96688	0.983615
Curated_gene_sets:stanelle_e2f1_targets	Curated_gene_sets:stanelle_e...	28	-0.27727	-0.010392	0.19235	0.92528	0.988711	0.74188	0.928737
GO_bp:go_bile_acid_biosynthetic_process	GO_bp:go_bile_acid_biosynthe...	35	-0.24052	-0.010076	0.16657	0.92562	0.988711	0.62808	0.905299
GO_bp:go_dendritic_cell_migration	GO_bp:go_dendritic_cell_migr...	27	-0.27515	-0.010126	0.19084	0.92531	0.988711	0.8561	0.953899
GO_bp:go_endocrine_process	GO_bp:go_endocrine_process	85	-0.15801	-0.010303	0.10972	0.92507	0.988711	0.6923	0.919463
GO_bp:go_foam_cell_differentiation	GO_bp:go_foam_cell_different...	36	-0.2354	-0.010001	0.16329	0.92528	0.988711
GO_bp:go_negative_regulation_of_cysteine_type_endopeptidase_activity_involved_in_apoptotic_signaling_pathway	GO_bp:go_negative_regulation...168	6	-0.51093	-0.0088689	0.35442	0.92528	0.988711
GO_bp:go_negative_regulation_of_fat_cell_differentiation	GO_bp:go_negative_regulation...242	45	-0.20091	-0.0095413	0.13976	0.9247	0.988711	0.71246	0.921272
GO_bp:go_positive_regulation_of_extracellular_matrix_assembly	GO_bp:go_positive_regulation...276	5	-0.70283	-0.011137	0.48848	0.92489	0.988711
GO_bp:go_regulation_of_smad_protein_signal_transduction	GO_bp:go_regulation_of_smad_...2	22	-0.3048	-0.010127	0.212	0.92473	0.988711
GO_cc:go_desmosome	GO_cc:go_desmosome	25	-0.2836	-0.010044	0.19651	0.9255	0.988711	0.62328	0.904189
GO_cc:go_gamma_tubulin_large_complex	GO_cc:go_gamma_tubulin_large...	8	-0.40171	-0.0080513	0.27871	0.92524	0.988711
GO_cc:go_intrinsic_component_of_postsynaptic_specialization_membrane	GO_cc:go_intrinsic_component...12	77	-0.16497	-0.01024	0.11474	0.92475	0.988711
GO_cc:go_u6_snrnp	GO_cc:go_u6_snrnp	8	-0.52111	-0.010444	0.36255	0.92468	0.988711
GO_mf:go_diphosphotransferase_activity	GO_mf:go_diphosphotransferas...	6	-0.60498	-0.010502	0.41945	0.92539	0.988711
GO_mf:go_transmembrane_signaling_receptor_activity	GO_mf:go_transmembrane_signa...	1200	-0.047381	-0.011277	0.032815	0.92561	0.988711
Curated_gene_sets:holleman_daunorubicin_all_dn	Curated_gene_sets:holleman_d...1	8	-0.52535	-0.010529	0.36355	0.92577	0.988715	0.20887	0.806658
GO_bp:go_central_nervous_system_neuron_axonogenesis	GO_bp:go_central_nervous_sys...3	35	-0.23694	-0.0099265	0.16371	0.92609	0.988715	0.27707	0.836941
GO_bp:go_negative_regulation_of_protein_export_from_nucleus	GO_bp:go_negative_regulation...544	6	-0.50895	-0.0088344	0.35167	0.92608	0.988715
GO_bp:go_regulation_of_low_density_lipoprotein_particle_clearance	GO_bp:go_regulation_of_low_d...1	13	-0.37192	-0.0095012	0.25708	0.926	0.988715
GO_cc:go_synaptonemal_structure	GO_cc:go_synaptonemal_struct...	40	-0.20702	-0.0092707	0.14321	0.92584	0.988715
GO_mf:go_mismatch_repair_complex_binding	GO_mf:go_mismatch_repair_com...	11	-0.38821	-0.009123	0.26825	0.92607	0.988715
GO_mf:go_olfactory_receptor_activity	GO_mf:go_olfactory_receptor_...1	366	-0.10364	-0.013923	0.071706	0.92581	0.988715	0.91063	0.968943
Curated_gene_sets:kegg_cell_adhesion_molecules_cams	Curated_gene_sets:kegg_cell_...1	130	-0.12995	-0.010467	0.089072	0.9277	0.98873	0.29586	0.840786
Curated_gene_sets:kegg_type_i_diabetes_mellitus	Curated_gene_sets:kegg_type_...1	41	-0.25511	-0.011566	0.17495	0.9276	0.98873	0.80081	0.940916
Curated_gene_sets:nikolsky_breast_cancer_20p13_amplicon	Curated_gene_sets:nikolsky_b...17	8	-0.67169	-0.013462	0.46277	0.92666	0.98873	0.62971	0.905893
Curated_gene_sets:nikolsky_breast_cancer_21q22_amplicon	Curated_gene_sets:nikolsky_b...20	15	-0.48512	-0.013312	0.33434	0.9266	0.98873	0.7952	0.939711
Curated_gene_sets:nikolsky_breast_cancer_7p15_amplicon	Curated_gene_sets:nikolsky_b...24	11	-0.72346	-0.017002	0.49746	0.92706	0.98873	0.9826	0.991605
Curated_gene_sets:reactome_glucagon_type_ligand_receptors	Curated_gene_sets:reactome_g...42	33	-0.23863	-0.0097078	0.16377	0.92745	0.98873	0.96662	0.983612
Curated_gene_sets:reactome_pi_3k_cascade:fgfr2	Curated_gene_sets:reactome_p...47	23	-0.31536	-0.010713	0.21685	0.92705	0.98873
Curated_gene_sets:reactome_signaling_by_pdgf	Curated_gene_sets:reactome_s...79	59	-0.18613	-0.010118	0.12839	0.92642	0.98873	0.6208	0.904063
Curated_gene_sets:sengupta_nasopharyngeal_carcinoma_with_lmp1_up	Curated_gene_sets:sengupta_n...4	380	-0.072367	-0.0099025	0.049795	0.92692	0.98873	0.16215	0.780028
Curated_gene_sets:wang_esophagus_cancer_vs_normal_dn	Curated_gene_sets:wang_esoph...2	102	-0.13031	-0.0093038	0.089341	0.92765	0.98873	0.81034	0.942906
GO_bp:go_dna_demethylation	GO_bp:go_dna_demethylation	26	-0.29992	-0.010832	0.20674	0.92655	0.98873	0.85164	0.952669
GO_bp:go_hormone_metabolic_process	GO_bp:go_hormone_metabolic_p...	219	-0.09647	-0.010063	0.066483	0.92661	0.98873	0.95002	0.979098
GO_bp:go_lactate_metabolic_process	GO_bp:go_lactate_metabolic_p...	6	-0.5667	-0.0098369	0.39102	0.92636	0.98873
GO_bp:go_negative_regulation_of_low_density_lipoprotein_particle_clearance	GO_bp:go_negative_regulation...382	7	-0.50879	-0.0095392	0.34886	0.92763	0.98873
GO_bp:go_positive_regulation_of_cyclic_nucleotide_phosphodiesterase_activity	GO_bp:go_positive_regulation...188	5	-0.66681	-0.010567	0.45809	0.92725	0.98873
GO_bp:go_proximal_distal_pattern_formation	GO_bp:go_proximal_distal_pat...1	32	-0.28152	-0.011278	0.19415	0.92646	0.98873	0.52086	0.890977
GO_bp:go_regulation_of_glucocorticoid_biosynthetic_process	GO_bp:go_regulation_of_gluco...1	7	-0.49428	-0.009267	0.33937	0.92736	0.98873
GO_bp:go_regulation_of_t_cell_activation_via_t_cell_receptor_contact_with_antigen_bound_to_mhc_molecule_on_antigen_presenting_cell	GO_bp:go_regulation_of_t_cel...2	5	-0.52849	-0.0083745	0.36403	0.92671	0.98873
GO_bp:go_regulation_of_vasculogenesis	GO_bp:go_regulation_of_vascu...9	14	-0.41481	-0.010996	0.28551	0.92686	0.98873	0.29833	0.840786
GO_bp:go_regulatory_t_cell_differentiation	GO_bp:go_regulatory_t_cell_d...	30	-0.24383	-0.0094582	0.16766	0.92706	0.98873
GO_bp:go_response_to_bronchodilator	GO_bp:go_response_to_broncho...	53	-0.19903	-0.010256	0.13652	0.92756	0.98873
GO_cc:go_golgi_cisterna_membrane	GO_cc:go_golgi_cisterna_memb...	84	-0.15052	-0.0097571	0.10347	0.92712	0.98873	0.65007	0.911737
GO_mf:go_cysteine_type_endopeptidase_activator_activity_involved_in_apoptotic_process	GO_mf:go_cysteine_type_endop...1	15	-0.35895	-0.0098495	0.24622	0.92755	0.98873
GO_mf:go_excitatory_extracellular_ligand_gated_ion_channel_activity	GO_mf:go_excitatory_extracel...	31	-0.26411	-0.010414	0.18126	0.92745	0.98873	0.94006	0.977886
GO_mf:go_structural_constituent_of_nuclear_pore	GO_mf:go_structural_constitu...6	27	-0.27853	-0.010251	0.19109	0.92752	0.98873	0.76262	0.932758
Curated_gene_sets:bruins_uvc_response_via_tp53_group_d	Curated_gene_sets:bruins_uvc...7	263	-0.086662	-0.009895	0.059271	0.92814	0.988747	0.19324	0.7993
Curated_gene_sets:gavin_il2_responsive_foxp3_targets_dn	Curated_gene_sets:gavin_il2_...1	5	-0.68105	-0.010792	0.46489	0.92853	0.988747	0.75787	0.931723
Curated_gene_sets:rashi_response_to_ionizing_radiation_4	Curated_gene_sets:rashi_resp...4	48	-0.19822	-0.0097217	0.13526	0.92859	0.988747	0.25108	0.827288
Curated_gene_sets:reactome_thromboxane_signalling_through_tp_receptor	Curated_gene_sets:reactome_t...28	23	-0.29227	-0.0099286	0.20017	0.92786	0.988747	0.81466	0.943931
GO_bp:go_cellular_protein_containing_complex_localization	GO_bp:go_cellular_protein_co...3	25	-0.29292	-0.010374	0.20019	0.92829	0.988747
GO_bp:go_dna_repair_complex_assembly	GO_bp:go_dna_repair_complex_...	5	-0.5797	-0.0091861	0.39555	0.92861	0.988747
GO_bp:go_double_strand_break_repair_via_synthesis_dependent_strand_annealing	GO_bp:go_double_strand_break...4	7	-0.50688	-0.0095034	0.34602	0.92851	0.988747
GO_bp:go_negative_regulation_of_immune_response	GO_bp:go_negative_regulation...308	139	-0.12138	-0.010108	0.082875	0.92849	0.988747	0.97709	0.989199
GO_bp:go_pericardium_development	GO_bp:go_pericardium_develop...	20	-0.34048	-0.010787	0.23237	0.92857	0.988747	0.52614	0.891792
GO_bp:go_zymogen_inhibition	GO_bp:go_zymogen_inhibition	11	-0.42565	-0.010003	0.29044	0.92861	0.988747
GO_cc:go_photoreceptor_outer_segment_membrane	GO_cc:go_photoreceptor_outer...2	15	-0.34367	-0.0094302	0.23544	0.9278	0.988747	0.42765	0.868924
GO_cc:go_polysomal_ribosome	GO_cc:go_polysomal_ribosome	30	-0.25055	-0.009719	0.171	0.92856	0.988747
GO_mf:go_1_acylglycerophosphocholine_o_acyltransferase_activity	GO_mf:go_1_acylglycerophosph...	5	-0.62357	-0.0098813	0.42623	0.92826	0.988747
GO_mf:go_isomerase_activity	GO_mf:go_isomerase_activity	144	-0.1074	-0.0091012	0.073388	0.92832	0.988747	0.4436	0.8756
Curated_gene_sets:reactome_interleukin_1_processing	Curated_gene_sets:reactome_i...41	8	-0.48259	-0.0096723	0.32901	0.92877	0.988781
GO_bp:go_peptidyl_lysine_dimethylation	GO_bp:go_peptidyl_lysine_dim...	16	-0.31671	-0.0089753	0.21597	0.92873	0.988781	0.37226	0.854199
Curated_gene_sets:lu_tumor_endothelial_markers_up	Curated_gene_sets:lu_tumor_e...2	22	-0.31248	-0.010382	0.21297	0.92884	0.988784	0.92948	0.975731
GO_bp:go_cytoplasmic_sequestering_of_nf_kappab	GO_bp:go_cytoplasmic_sequest...1	7	-0.5135	-0.0096275	0.34986	0.9289	0.988784
Curated_gene_sets:ramjaun_apoptosis_by_tgfb1_via_smad4_dn	Curated_gene_sets:ramjaun_ap...3	9	-0.46893	-0.0099686	0.31919	0.92909	0.988846	0.54604	0.895639
GO_bp:go_negative_regulation_of_locomotion	GO_bp:go_negative_regulation...380	312	-0.082476	-0.010244	0.056126	0.92914	0.988846	0.50308	0.887694
GO_bp:go_response_to_nicotine	GO_bp:go_response_to_nicotine	46	-0.21761	-0.010448	0.14808	0.92915	0.988846	0.40134	0.861829
GO_bp:go_golgi_to_plasma_membrane_transport	GO_bp:go_golgi_to_plasma_mem...2	61	-0.17144	-0.0094759	0.11635	0.92968	0.989342	0.57145	0.897351
GO_bp:go_olfactory_bulb_interneuron_development	GO_bp:go_olfactory_bulb_inte...1	7	-0.56548	-0.010602	0.3836	0.92977	0.98937	0.93679	0.977176
Curated_gene_sets:collis_prkdc_substrates	Curated_gene_sets:collis_prk...2	21	-0.31863	-0.010343	0.21569	0.93018	0.98955	0.50491	0.887694
Curated_gene_sets:park_tretinoin_response	Curated_gene_sets:park_treti...1	12	-0.45578	-0.011187	0.30812	0.93045	0.98955	0.81038	0.942906
Curated_gene_sets:riz_erythroid_differentiation_12hr	Curated_gene_sets:riz_erythr...2	36	-0.25446	-0.010811	0.17212	0.93035	0.98955	0.76585	0.933308
Curated_gene_sets:semba_fhit_targets_dn	Curated_gene_sets:semba_fhit...1	9	-0.45975	-0.0097733	0.31139	0.93008	0.98955	0.28387	0.837575
Curated_gene_sets:servitja_liver_hnf1a_targets_dn	Curated_gene_sets:servitja_l...1	158	-0.113	-0.010027	0.076461	0.93028	0.98955	0.94165	0.978585
GO_bp:go_regulation_of_branching_involved_in_lung_morphogenesis	GO_bp:go_regulation_of_branc...1	6	-0.62991	-0.010934	0.42589	0.93043	0.98955
GO_mf:go_organic_acid_binding	GO_mf:go_organic_acid_binding	202	-0.098832	-0.009905	0.066869	0.93029	0.98955	0.51387	0.889654
GO_mf:go_phospholipase_a2_activity	GO_mf:go_phospholipase_a2_ac...1	32	-0.26144	-0.010473	0.17682	0.93036	0.98955	0.9784	0.989432
GO_bp:go_negative_regulation_of_response_to_cytokine_stimulus	GO_bp:go_negative_regulation...585	57	-0.17986	-0.0096104	0.12137	0.93081	0.989796	0.74558	0.929796
GO_cc:go_intrinsic_component_of_postsynaptic_density_membrane	GO_cc:go_intrinsic_component...10	54	-0.20087	-0.010448	0.13558	0.93076	0.989796
Curated_gene_sets:martin_nfkb_targets_dn	Curated_gene_sets:martin_nfk...1	10	-0.41821	-0.0093709	0.28204	0.93093	0.989856
Curated_gene_sets:boylan_multiple_myeloma_c_d_dn	Curated_gene_sets:boylan_mul...3	261	-0.091276	-0.010383	0.061489	0.93114	0.99001	0.27573	0.836941
Curated_gene_sets:lau_apoptosis_cdkn2a_up	Curated_gene_sets:lau_apopto...2	55	-0.18625	-0.0097761	0.12525	0.93149	0.99001	0.64445	0.909576
Curated_gene_sets:reactome_glucose_metabolism	Curated_gene_sets:reactome_g...45	93	-0.13756	-0.0093801	0.092429	0.93165	0.99001	0.20167	0.801845
Curated_gene_sets:scibetta_kdm5b_targets_up	Curated_gene_sets:scibetta_k...2	19	-0.3099	-0.0095694	0.20849	0.9314	0.99001	0.93253	0.976155
GO_bp:go_g1_to_g0_transition	GO_bp:go_g1_to_g0_transition	10	-0.43815	-0.0098176	0.29461	0.93151	0.99001
GO_bp:go_long_chain_fatty_acid_transport	GO_bp:go_long_chain_fatty_ac...6	71	-0.17383	-0.010363	0.11682	0.93162	0.99001	0.22332	0.816126
GO_bp:go_positive_regulation_of_natural_killer_cell_chemotaxis	GO_bp:go_positive_regulation...550	6	-0.65999	-0.011456	0.44363	0.93158	0.99001
GO_bp:go_regulation_of_rhodopsin_mediated_signaling_pathway	GO_bp:go_regulation_of_rhodo...	26	-0.26633	-0.0096188	0.17921	0.93137	0.99001	0.91346	0.969754
GO_bp:go_regulation_of_smooth_muscle_cell_differentiation	GO_bp:go_regulation_of_smoot...2	32	-0.24951	-0.0099957	0.16785	0.93142	0.99001	0.37424	0.854199
GO_bp:go_positive_regulation_of_protein_localization_to_cell_cortex	GO_bp:go_positive_regulation...666	5	-0.6917	-0.010961	0.46443	0.93179	0.990076
GO_mf:go_calcitonin_family_receptor_activity	GO_mf:go_calcitonin_family_r...	6	-0.65717	-0.011407	0.44113	0.93184	0.990076
Curated_gene_sets:heidenblad_amplified_in_pancreatic_cancer	Curated_gene_sets:heidenblad...6	56	-0.20849	-0.011043	0.13991	0.93191	0.990082	0.93465	0.976613
GO_bp:go_calcium_independent_cell_cell_adhesion_via_plasma_membrane_cell_adhesion_molecules	GO_bp:go_calcium_independent...	23	-0.28397	-0.0096467	0.19037	0.9321	0.990212	0.67245	0.915582
GO_bp:go_positive_regulation_of_rig_i_signaling_pathway	GO_bp:go_positive_regulation...721	7	-0.44491	-0.0083416	0.29817	0.93216	0.990212
Curated_gene_sets:hernandez_mitotic_arrest_by_docetaxel_2_dn	Curated_gene_sets:hernandez_...7	17	-0.32619	-0.0095281	0.21779	0.93289	0.990308	0.97513	0.988024
Curated_gene_sets:krasnoselskaya_ilf3_targets_up	Curated_gene_sets:krasnosels...2	39	-0.22824	-0.010092	0.15264	0.93258	0.990308	0.22319	0.816126
Curated_gene_sets:moreaux_b_lymphocyte_maturation_by_taci_up	Curated_gene_sets:moreaux_b_...2	80	-0.16387	-0.010367	0.10947	0.93279	0.990308	0.21924	0.813349
GO_bp:go_chondroitin_sulfate_proteoglycan_biosynthetic_process	GO_bp:go_chondroitin_sulfate...4	31	-0.26187	-0.010326	0.17487	0.93286	0.990308	0.6186	0.904063
GO_bp:go_metanephric_s_shaped_body_morphogenesis	GO_bp:go_metanephric_s_shape...	6	-0.6717	-0.01166	0.44871	0.93279	0.990308
GO_bp:go_pattern_specification_involved_in_kidney_development	GO_bp:go_pattern_specificati...1	9	-0.53988	-0.011477	0.36064	0.9328	0.990308
GO_bp:go_regulation_of_humoral_immune_response_mediated_by_circulating_immunoglobulin	GO_bp:go_regulation_of_humor...2	11	-0.48409	-0.011376	0.32328	0.93285	0.990308
GO_mf:go_adp_ribosylation_factor_binding	GO_mf:go_adp_ribosylation_fa...	8	-0.52456	-0.010514	0.35111	0.93241	0.990308
GO_mf:go_structural_constituent_of_ribosome	GO_mf:go_structural_constitu...8	156	-0.1095	-0.0096549	0.07326	0.93248	0.990308	0.76378	0.932758
GO_mf:go_voltage_gated_calcium_channel_activity_involved_in_cardiac_muscle_cell_action_potential	GO_mf:go_voltage_gated_calci...2	5	-0.67637	-0.010718	0.45281	0.93237	0.990308
GO_bp:go_sensory_perception_of_smell	GO_bp:go_sensory_perception_...6	394	-0.10048	-0.013995	0.067	0.93314	0.990506
Curated_gene_sets:reactome_acyl_chain_remodelling_of_pe	Curated_gene_sets:reactome_a...54	29	-0.27945	-0.010658	0.18624	0.93324	0.990544	0.98549	0.992385
Curated_gene_sets:reactome_tight_junction_interactions	Curated_gene_sets:reactome_t...34	30	-0.24676	-0.0095719	0.16404	0.93374	0.990803	0.59825	0.90175
Curated_gene_sets:wierenga_pml_interactome	Curated_gene_sets:wierenga_p...	43	-0.2138	-0.0099257	0.1422	0.93364	0.990803	0.72445	0.923312
GO_bp:go_female_mating_behavior	GO_bp:go_female_mating_behav...	9	-0.48585	-0.010328	0.32328	0.93356	0.990803
GO_mf:go_phosphatase_regulator_activity	GO_mf:go_phosphatase_regulat...	92	-0.14443	-0.0097959	0.096027	0.93371	0.990803	0.70533	0.920589
Curated_gene_sets:cho_nr4a1_targets	Curated_gene_sets:cho_nr4a1_...	30	-0.27561	-0.010691	0.18313	0.93383	0.990831	0.62532	0.904937
Curated_gene_sets:kim_mycl1_amplification_targets_up	Curated_gene_sets:kim_mycl1_...2	13	-0.41238	-0.010535	0.27301	0.93453	0.990886	0.54984	0.895639
Curated_gene_sets:lu_tumor_vasculature_up	Curated_gene_sets:lu_tumor_v...2	29	-0.28571	-0.010897	0.18907	0.93461	0.990886	0.96038	0.981056
Curated_gene_sets:martinelli_immature_neutrophil_up	Curated_gene_sets:martinelli...2	11	-0.5045	-0.011856	0.33413	0.93446	0.990886	0.8815	0.962071
Curated_gene_sets:reactome_ca2plus_activated_kplus_channels	Curated_gene_sets:reactome_c...2	9	-0.50315	-0.010696	0.33318	0.93449	0.990886
Curated_gene_sets:reactome_shc_mediated_cascade:fgfr1	Curated_gene_sets:reactome_s...23	21	-0.32926	-0.010688	0.21806	0.93446	0.990886
Curated_gene_sets:weber_methylated_lcp_in_sperm_up	Curated_gene_sets:weber_meth...12	15	-0.36626	-0.01005	0.24272	0.93434	0.990886	0.047331	0.631645
Curated_gene_sets:weng_por_targets_global_up	Curated_gene_sets:weng_por_t...2	18	-0.32859	-0.0098762	0.21794	0.93417	0.990886	0.9995	0.999734
GO_bp:go_cartilage_development_involved_in_endochondral_bone_morphogenesis	GO_bp:go_cartilage_developme...2	46	-0.21923	-0.010526	0.14505	0.93465	0.990886	0.90469	0.967257
GO_bp:go_positive_regulation_of_blood_pressure_by_epinephrine_norepinephrine	GO_bp:go_positive_regulation...68	6	-0.68928	-0.011965	0.45674	0.93436	0.990886
GO_bp:go_regulation_of_skeletal_muscle_tissue_regeneration	GO_bp:go_regulation_of_skele...10	7	-0.54132	-0.010149	0.35943	0.93396	0.990886
GO_bp:go_zinc_ion_import_across_plasma_membrane	GO_bp:go_zinc_ion_import_acr...	8	-0.52779	-0.010578	0.35011	0.93415	0.990886
GO_cc:go_calcitonin_family_receptor_complex	GO_cc:go_calcitonin_family_r...	5	-0.69411	-0.010999	0.46023	0.93424	0.990886
Curated_gene_sets:bakker_foxo3_targets_up	Curated_gene_sets:bakker_fox...2	55	-0.1908	-0.010015	0.1256	0.93563	0.990948	0.54018	0.895178
Curated_gene_sets:miki_coexpressed_with_cyp19a1	Curated_gene_sets:miki_coexp...	6	-0.55483	-0.0096309	0.36445	0.93603	0.990948	0.59647	0.901369
Curated_gene_sets:nagy_tftc_components_human	Curated_gene_sets:nagy_tftc_...	18	-0.29568	-0.0088871	0.1941	0.93615	0.990948	0.70033	0.920097
Curated_gene_sets:pedrioli_mir31_targets_dn	Curated_gene_sets:pedrioli_m...1	400	-0.073245	-0.010278	0.048406	0.93487	0.990948	0.15793	0.776388
Curated_gene_sets:reactome_aryl_hydrocarbon_receptor_signalling	Curated_gene_sets:reactome_a...102	7	-0.42091	-0.0078916	0.27681	0.93581	0.990948
Curated_gene_sets:reactome_pre_notch_processing_in_golgi	Curated_gene_sets:reactome_p...80	18	-0.32119	-0.0096539	0.21232	0.93482	0.990948	0.4173	0.864278
Curated_gene_sets:senese_hdac3_targets_dn	Curated_gene_sets:senese_hda...7	529	-0.063289	-0.010179	0.041575	0.93602	0.990948	0.26425	0.830809
Curated_gene_sets:valk_aml_with_11q23_rearranged	Curated_gene_sets:valk_aml_w...1	21	-0.29309	-0.0095145	0.19354	0.93503	0.990948	0.95203	0.979269
GO_bp:go_acrosome_reaction	GO_bp:go_acrosome_reaction	33	-0.26199	-0.010658	0.17296	0.93507	0.990948	0.32205	0.848049
GO_bp:go_golgi_disassembly	GO_bp:go_golgi_disassembly	6	-0.56703	-0.0098426	0.37257	0.93598	0.990948
GO_bp:go_heparan_sulfate_proteoglycan_biosynthetic_process_enzymatic_modification	GO_bp:go_heparan_sulfate_pro...1	6	-0.66196	-0.011491	0.43589	0.93556	0.990948
GO_bp:go_inner_dynein_arm_assembly	GO_bp:go_inner_dynein_arm_as...	14	-0.3715	-0.0098484	0.24449	0.93567	0.990948	0.45963	0.880153
GO_bp:go_multi_organism_reproductive_process	GO_bp:go_multi_organism_repr...	956	-0.047544	-0.010166	0.031353	0.93529	0.990948	0.28936	0.838608
GO_bp:go_negative_regulation_of_epithelial_cell_proliferation	GO_bp:go_negative_regulation...226	120	-0.13796	-0.010679	0.090775	0.9357	0.990948	0.7487	0.930502
GO_bp:go_negative_regulation_of_myeloid_leukocyte_mediated_immunity	GO_bp:go_negative_regulation...451	10	-0.46934	-0.010517	0.30903	0.93558	0.990948
GO_bp:go_pigment_metabolic_process	GO_bp:go_pigment_metabolic_p...	71	-0.17147	-0.010222	0.11256	0.93616	0.990948	0.51754	0.890977
GO_bp:go_positive_regulation_of_t_cell_proliferation	GO_bp:go_positive_regulation...793	92	-0.15392	-0.010439	0.10144	0.9354	0.990948	0.82822	0.947076
GO_bp:go_prostatic_bud_formation	GO_bp:go_prostatic_bud_forma...	10	-0.5084	-0.011392	0.33541	0.9352	0.990948
GO_bp:go_regulation_of_ryanodine_sensitive_calcium_release_channel_activity	GO_bp:go_regulation_of_ryano...	26	-0.28943	-0.010453	0.19063	0.93552	0.990948	0.70251	0.92034
GO_bp:go_regulation_of_sphingolipid_biosynthetic_process	GO_bp:go_regulation_of_sphin...	14	-0.3579	-0.009488	0.23497	0.93614	0.990948
GO_cc:go_gator1_complex	GO_cc:go_gator1_complex	6	-0.55541	-0.0096411	0.36599	0.93543	0.990948
GO_mf:go_extracellular_matrix_constituent_conferring_elasticity	GO_mf:go_extracellular_matri...2	9	-0.50546	-0.010745	0.33215	0.93596	0.990948
GO_mf:go_lactate_transmembrane_transporter_activity	GO_mf:go_lactate_transmembra...	6	-0.58974	-0.010237	0.38709	0.93618	0.990948
Curated_gene_sets:reactome_misspliced_lrp5_mutants_have_enhanced_beta_catenin_dependent_signaling	Curated_gene_sets:reactome_m...60	6	-0.57356	-0.009956	0.37621	0.93631	0.991003
GO_mf:go_peptidase_activator_activity_involved_in_apoptotic_process	GO_mf:go_peptidase_activator...2	18	-0.3489	-0.010487	0.22879	0.93636	0.991003	0.41718	0.864278
Curated_gene_sets:reactome_digestion	Curated_gene_sets:reactome_d...44	20	-0.34259	-0.010854	0.22447	0.93652	0.991103
GO_bp:go_organic_acid_biosynthetic_process	GO_bp:go_organic_acid_biosyn...	287	-0.085673	-0.010212	0.056076	0.93671	0.991103	0.64891	0.911572
GO_mf:go_receptor_serine_threonine_kinase_binding	GO_mf:go_receptor_serine_thr...	22	-0.3183	-0.010576	0.2084	0.93666	0.991103	0.68864	0.918016
GO_mf:go_voltage_gated_cation_channel_activity	GO_mf:go_voltage_gated_catio...	138	-0.12909	-0.01071	0.084514	0.93666	0.991103	0.57738	0.897351
GO_bp:go_regulation_of_phosphatidylcholine_biosynthetic_process	GO_bp:go_regulation_of_phosp...3	5	-0.63541	-0.010069	0.4155	0.93689	0.991226
GO_bp:go_motor_neuron_apoptotic_process	GO_bp:go_motor_neuron_apopto...	7	-0.55634	-0.010431	0.36359	0.937	0.991274
GO_mf:go_cadherin_binding_involved_in_cell_cell_adhesion	GO_mf:go_cadherin_binding_in...	19	-0.33125	-0.010229	0.21633	0.93713	0.991319
GO_mf:go_carboxy_lyase_activity	GO_mf:go_carboxy_lyase_activ...	34	-0.23227	-0.0095908	0.15166	0.93717	0.991319	0.41329	0.864077
Curated_gene_sets:reactome_digestion_and_absorption	Curated_gene_sets:reactome_d...45	25	-0.30789	-0.010904	0.20063	0.93755	0.991325
GO_bp:go_arf_protein_signal_transduction	GO_bp:go_arf_protein_signal_...	19	-0.33135	-0.010232	0.21591	0.93756	0.991325
GO_cc:go_bcl_2_family_protein_complex	GO_cc:go_bcl_2_family_protei...	6	-0.5687	-0.0098716	0.37071	0.93749	0.991325
GO_cc:go_peptidase_inhibitor_complex	GO_cc:go_peptidase_inhibitor...	5	-0.63568	-0.010073	0.41422	0.93756	0.991325
GO_mf:go_extracellular_matrix_structural_constituent	GO_mf:go_extracellular_matri...4	161	-0.12326	-0.01104	0.080377	0.93742	0.991325	0.97317	0.987091
GO_mf:go_receptor_activator_activity	GO_mf:go_receptor_activator_...	11	-0.4159	-0.0097737	0.27115	0.93745	0.991325	0.0063539	0.40283
GO_bp:go_plasma_lipoprotein_particle_clearance	GO_bp:go_plasma_lipoprotein_...	54	-0.19455	-0.010119	0.1267	0.93767	0.991374	0.55456	0.895639
GO_bp:go_regulation_of_collagen_biosynthetic_process	GO_bp:go_regulation_of_colla...1	34	-0.27849	-0.011499	0.1812	0.93784	0.991486
Curated_gene_sets:kegg_olfactory_transduction	Curated_gene_sets:kegg_olfac...	372	-0.10197	-0.013809	0.066212	0.93822	0.991754	0.91451	0.970013
Curated_gene_sets:zhan_multiple_myeloma_ms_up	Curated_gene_sets:zhan_multi...17	47	-0.22247	-0.010797	0.14445	0.93823	0.991754	0.90485	0.967257
GO_bp:go_establishment_of_sister_chromatid_cohesion	GO_bp:go_establishment_of_si...	8	-0.49228	-0.0098666	0.31942	0.93835	0.991754
GO_bp:go_negative_regulation_of_t_cell_apoptotic_process	GO_bp:go_negative_regulation...653	21	-0.32379	-0.010511	0.21016	0.9383	0.991754	0.32418	0.848339
Curated_gene_sets:biocarta_alternative_pathway	Curated_gene_sets:biocarta_a...13	10	-0.52466	-0.011756	0.3397	0.93875	0.991915
Curated_gene_sets:bosco_th1_cytotoxic_module	Curated_gene_sets:bosco_th1_...	112	-0.14757	-0.011038	0.094803	0.9402	0.991915	0.64658	0.910691
Curated_gene_sets:chiaretti_t_all_refractory_to_therapy	Curated_gene_sets:chiaretti_...2	29	-0.27027	-0.010308	0.1743	0.93949	0.991915	0.90424	0.967257
Curated_gene_sets:dazard_response_to_uv_nhek_up	Curated_gene_sets:dazard_res...2	218	-0.099356	-0.01034	0.063812	0.94026	0.991915	0.39514	0.8596
Curated_gene_sets:ghandhi_bystander_irradiation_dn	Curated_gene_sets:ghandhi_by...1	13	-0.50509	-0.012903	0.3253	0.93975	0.991915	0.3257	0.848616
Curated_gene_sets:ohguchi_liver_hnf4a_targets_dn	Curated_gene_sets:ohguchi_li...1	160	-0.11783	-0.010521	0.076217	0.93893	0.991915	0.93659	0.977176
Curated_gene_sets:reactome_fatty_acids_bound_to_gpr40_ffar1_regulate_insulin_secretion	Curated_gene_sets:reactome_f...6	8	-0.57313	-0.011487	0.37089	0.93885	0.991915
Curated_gene_sets:reactome_frs_mediated_fgfr1_signaling	Curated_gene_sets:reactome_f...51	23	-0.33044	-0.011225	0.21231	0.94019	0.991915
Curated_gene_sets:reactome_relaxin_receptors	Curated_gene_sets:reactome_r...69	8	-0.60643	-0.012154	0.38866	0.94065	0.991915
Curated_gene_sets:reactome_runx1_regulates_transcription_of_genes_involved_in_interleukin_signaling	Curated_gene_sets:reactome_r...139	5	-0.56661	-0.0089787	0.36556	0.93942	0.991915
Curated_gene_sets:rickman_head_and_neck_cancer_f	Curated_gene_sets:rickman_he...6	55	-0.20017	-0.010507	0.12834	0.94057	0.991915	0.35241	0.852009
Curated_gene_sets:sabates_colorectal_adenoma_up	Curated_gene_sets:sabates_co...4	135	-0.13762	-0.011294	0.088552	0.93991	0.991915	0.90067	0.966066
Curated_gene_sets:tonks_targets_of_runx1_runx1t1_fusion_sustainded_in_erythrocyte_up	Curated_gene_sets:tonks_targ...9	44	-0.22419	-0.010528	0.14461	0.93946	0.991915	0.69998	0.920097
Curated_gene_sets:yamanaka_glioblastoma_survival_up	Curated_gene_sets:yamanaka_g...2	11	-0.39003	-0.0091658	0.24983	0.94075	0.991915	0.34586	0.852009
GO_bp:go_antibacterial_humoral_response	GO_bp:go_antibacterial_humor...	41	-0.24579	-0.011143	0.15824	0.93981	0.991915
GO_bp:go_cochlea_morphogenesis	GO_bp:go_cochlea_morphogenes...	23	-0.32738	-0.011122	0.21016	0.94035	0.991915	0.71156	0.921098
GO_bp:go_collagen_activated_tyrosine_kinase_receptor_signaling_pathway	GO_bp:go_collagen_activated_...2	10	-0.52608	-0.011788	0.3389	0.9397	0.991915
GO_bp:go_corpus_callosum_morphogenesis	GO_bp:go_corpus_callosum_mor...	6	-0.61332	-0.010646	0.39312	0.94063	0.991915
GO_bp:go_disaccharide_biosynthetic_process	GO_bp:go_disaccharide_biosyn...	5	-0.84521	-0.013393	0.54164	0.94067	0.991915
GO_bp:go_innate_immune_response_in_mucosa	GO_bp:go_innate_immune_respo...3	23	-0.31827	-0.010812	0.20619	0.93865	0.991915	0.79781	0.940506
GO_bp:go_l_alpha_amino_acid_transmembrane_transport	GO_bp:go_l_alpha_amino_acid_...	49	-0.22635	-0.011216	0.14479	0.941	0.991915	0.64087	0.909408
GO_bp:go_negative_regulation_of_blood_vessel_endothelial_cell_migration	GO_bp:go_negative_regulation...60	32	-0.27402	-0.010977	0.17554	0.94073	0.991915	0.24049	0.822192
GO_bp:go_negative_regulation_of_keratinocyte_proliferation	GO_bp:go_negative_regulation...355	13	-0.45396	-0.011597	0.29348	0.93904	0.991915	0.92476	0.974423
GO_bp:go_negative_regulation_of_peptidyl_threonine_phosphorylation	GO_bp:go_negative_regulation...511	17	-0.34507	-0.01008	0.22349	0.93869	0.991915	0.63605	0.906944
GO_bp:go_nervous_system_process	GO_bp:go_nervous_system_proc...	1353	-0.046516	-0.011708	0.029758	0.94098	0.991915
GO_bp:go_positive_regulation_of_intracellular_lipid_transport	GO_bp:go_positive_regulation...412	4	-0.81397	-0.011537	0.52183	0.94059	0.991915
GO_bp:go_pyrimidine_nucleotide_metabolic_process	GO_bp:go_pyrimidine_nucleoti...3	7	-0.50934	-0.0095495	0.32794	0.9398	0.991915	0.58539	0.898082
GO_bp:go_release_of_cytochrome_c_from_mitochondria	GO_bp:go_release_of_cytochro...	59	-0.19411	-0.010552	0.12422	0.94092	0.991915	0.41698	0.864278
GO_bp:go_response_to_acidic_ph	GO_bp:go_response_to_acidic_...	20	-0.32454	-0.010282	0.20815	0.94051	0.991915	0.62259	0.904182
GO_bp:go_signal_transduction_involved_in_regulation_of_gene_expression	GO_bp:go_signal_transduction...7	20	-0.37288	-0.011813	0.24081	0.93924	0.991915	0.50535	0.887694
GO_bp:go_tooth_mineralization	GO_bp:go_tooth_mineralization	23	-0.29526	-0.01003	0.18921	0.94066	0.991915	0.79893	0.940785
GO_mf:go_3_5_cyclic_gmp_phosphodiesterase_activity	GO_mf:go_3_5_cyclic_gmp_phos...	18	-0.36973	-0.011113	0.23911	0.93897	0.991915	0.21527	0.812304
GO_mf:go_adenylate_kinase_activity	GO_mf:go_adenylate_kinase_ac...	8	-0.59019	-0.011829	0.38144	0.9391	0.991915
GO_mf:go_butyrate_coa_ligase_activity	GO_mf:go_butyrate_coa_ligase...	8	-0.6541	-0.01311	0.42216	0.93935	0.991915
GO_mf:go_cytokine_receptor_activity	GO_mf:go_cytokine_receptor_a...	95	-0.16633	-0.011463	0.10726	0.93951	0.991915	0.98463	0.991985
GO_mf:go_molecular_transducer_activity	GO_mf:go_molecular_transduce...	1466	-0.04537	-0.01185	0.029089	0.94058	0.991915
GO_mf:go_monocarboxylic_acid_transmembrane_transporter_activity	GO_mf:go_monocarboxylic_acid...2	47	-0.22461	-0.010901	0.14453	0.93991	0.991915	0.96062	0.981056
GO_mf:go_neutral_amino_acid_transmembrane_transporter_activity	GO_mf:go_neutral_amino_acid_...	30	-0.29805	-0.011562	0.19166	0.94003	0.991915
GO_mf:go_opioid_receptor_activity	GO_mf:go_opioid_receptor_act...	9	-0.51677	-0.010985	0.3308	0.94087	0.991915
Curated_gene_sets:reactome_regulation_of_expression_of_slits_and_robos	Curated_gene_sets:reactome_r...28	172	-0.10783	-0.0099794	0.068857	0.94131	0.991972
Curated_gene_sets:reactome_regulation_of_insulin_secretion	Curated_gene_sets:reactome_r...42	78	-0.1734	-0.010833	0.11077	0.94125	0.991972	0.8157	0.943931
GO_bp:go_negative_regulation_of_phospholipid_biosynthetic_process	GO_bp:go_negative_regulation...517	4	-0.83514	-0.011837	0.53376	0.94116	0.991972
GO_bp:go_t_cell_apoptotic_process	GO_bp:go_t_cell_apoptotic_pr...	49	-0.21185	-0.010498	0.13529	0.9413	0.991972	0.95828	0.981056
Curated_gene_sets:boylan_multiple_myeloma_d_dn	Curated_gene_sets:boylan_mul...9	75	-0.17493	-0.010717	0.11163	0.94143	0.991974	0.64281	0.909576
GO_bp:go_negative_regulation_of_type_2_immune_response	GO_bp:go_negative_regulation...701	14	-0.43796	-0.01161	0.27948	0.94144	0.991974	0.89196	0.963731
GO_mf:go_transmembrane_receptor_protein_serine_threonine_kinase_binding	GO_mf:go_transmembrane_recep...4	16	-0.37507	-0.010629	0.23923	0.94153	0.992001
GO_bp:go_fatty_acid_derivative_metabolic_process	GO_bp:go_fatty_acid_derivati...3	11	-0.49904	-0.011728	0.3178	0.94182	0.992172	0.36333	0.853627
GO_mf:go_oxidoreductase_activity_acting_on_nad_p_h	GO_mf:go_oxidoreductase_acti...10	101	-0.14403	-0.010233	0.091727	0.9418	0.992172	0.94234	0.978673
Curated_gene_sets:reactome_selenoamino_acid_metabolism	Curated_gene_sets:reactome_s...7	115	-0.13466	-0.010205	0.085701	0.94193	0.99222
Curated_gene_sets:chesler_brain_d6mit150_qtl_trans	Curated_gene_sets:chesler_br...2	9	-0.50722	-0.010782	0.32205	0.94236	0.992228	0.93137	0.976132
Curated_gene_sets:kegg_ether_lipid_metabolism	Curated_gene_sets:kegg_ether...	33	-0.24786	-0.010083	0.15749	0.94222	0.992228	0.6748	0.915582
Curated_gene_sets:reactome_mecp2_regulates_transcription_factors	Curated_gene_sets:reactome_m...12	5	-0.5428	-0.0086013	0.34446	0.94245	0.992228
GO_bp:go_cysteine_metabolic_process	GO_bp:go_cysteine_metabolic_...	8	-0.51812	-0.010384	0.32889	0.9424	0.992228
GO_bp:go_positive_regulation_of_adaptive_immune_response	GO_bp:go_positive_regulation...16	102	-0.15246	-0.010885	0.096978	0.94202	0.992228	0.63086	0.905893
GO_bp:go_tooth_eruption	GO_bp:go_tooth_eruption	5	-0.77822	-0.012332	0.49424	0.94231	0.992228
GO_mf:go_deacetylase_activity	GO_mf:go_deacetylase_activity	44	-0.22451	-0.010543	0.14255	0.94235	0.992228	0.4386	0.874145
GO_mf:go_snap_receptor_activity	GO_mf:go_snap_receptor_activ...	30	-0.25879	-0.010039	0.1644	0.94227	0.992228	0.056223	0.660233
GO_mf:go_complement_receptor_activity	GO_mf:go_complement_receptor...	5	-0.82331	-0.013046	0.52144	0.94281	0.99254
GO_cc:go_cell_cell_adherens_junction	GO_cc:go_cell_cell_adherens_...	110	-0.14612	-0.010832	0.092478	0.94294	0.992541	0.51606	0.890676
GO_mf:go_eukaryotic_initiation_factor_4e_binding	GO_mf:go_eukaryotic_initiati...	10	-0.46174	-0.010346	0.29228	0.94292	0.992541
Curated_gene_sets:rodwell_aging_kidney_no_blood_dn	Curated_gene_sets:rodwell_ag...2	143	-0.1286	-0.01086	0.08127	0.9432	0.99268	0.7757	0.936262
GO_bp:go_cilium_movement	GO_bp:go_cilium_movement	65	-0.18316	-0.010449	0.11576	0.9432	0.99268	0.87002	0.958271
Curated_gene_sets:pid_anthrax_pathway	Curated_gene_sets:pid_anthra...	18	-0.3777	-0.011352	0.2386	0.94328	0.992697	0.39736	0.859932
GO_bp:go_aminoglycan_metabolic_process	GO_bp:go_aminoglycan_metabol...	132	-0.13672	-0.011096	0.086178	0.94368	0.993015	0.95896	0.981056
GO_mf:go_voltage_gated_calcium_channel_activity	GO_mf:go_voltage_gated_calci...1	47	-0.2284	-0.011085	0.14394	0.94371	0.993015	0.38875	0.8596
Curated_gene_sets:boyault_liver_cancer_subclass_g23_dn	Curated_gene_sets:boyault_li...8	10	-0.45619	-0.010222	0.28665	0.94424	0.993096	0.96129	0.981282
Curated_gene_sets:creighton_akt1_signaling_via_mtor_up	Curated_gene_sets:creighton_...2	34	-0.24838	-0.010256	0.15601	0.9443	0.993096	0.77084	0.934248
Curated_gene_sets:reactome_fgfr2c_ligand_binding_and_activation	Curated_gene_sets:reactome_f...25	13	-0.46909	-0.011984	0.29503	0.94407	0.993096	0.80966	0.942686
GO_bp:go_g_protein_coupled_glutamate_receptor_signaling_pathway	GO_bp:go_g_protein_coupled_g...	15	-0.35899	-0.0098506	0.22574	0.94411	0.993096	0.56099	0.896881
GO_bp:go_regulation_of_lymphocyte_mediated_immunity	GO_bp:go_regulation_of_lymph...5	149	-0.13092	-0.011284	0.08236	0.94403	0.993096	0.84536	0.951213
GO_bp:go_vitamin_d_receptor_signaling_pathway	GO_bp:go_vitamin_d_receptor_...	9	-0.53669	-0.011409	0.33782	0.94393	0.993096
GO_cc:go_transporter_complex	GO_cc:go_transporter_complex	332	-0.0876	-0.011218	0.055123	0.94398	0.993096	0.76121	0.932664
GO_mf:go_kinetochore_binding	GO_mf:go_kinetochore_binding	6	-0.69444	-0.012054	0.43642	0.94421	0.993096
Curated_gene_sets:biocarta_plateletapp_pathway	Curated_gene_sets:biocarta_p...16	14	-0.4504	-0.01194	0.27928	0.94659	0.99311	0.85376	0.953086
Curated_gene_sets:biocarta_stress_pathway	Curated_gene_sets:biocarta_s...17	23	-0.32097	-0.010904	0.19931	0.94633	0.99311	0.92119	0.973222
Curated_gene_sets:chicas_rb1_targets_confluent	Curated_gene_sets:chicas_rb1...1	549	-0.068292	-0.011184	0.042326	0.94667	0.99311	0.68969	0.918351
Curated_gene_sets:choi_atl_chronic_vs_acute_dn	Curated_gene_sets:choi_atl_c...	18	-0.32238	-0.0096895	0.20126	0.94539	0.99311	0.14402	0.76148
Curated_gene_sets:gavin_pde3b_targets	Curated_gene_sets:gavin_pde3...	22	-0.3454	-0.011476	0.21265	0.94784	0.99311	0.92623	0.974658
Curated_gene_sets:kegg_gnrh_signaling_pathway	Curated_gene_sets:kegg_gnrh_...	101	-0.15006	-0.010662	0.093879	0.94503	0.99311	0.83078	0.947288
Curated_gene_sets:korkola_embryonic_carcinoma_vs_seminoma_up	Curated_gene_sets:korkola_em...5	22	-0.35287	-0.011724	0.21809	0.94716	0.99311	0.88364	0.962835
Curated_gene_sets:naba_secreted_factors	Curated_gene_sets:naba_secre...	341	-0.093648	-0.012151	0.058216	0.94614	0.99311	0.86598	0.958247
Curated_gene_sets:nakamura_alveolar_epithelium	Curated_gene_sets:nakamura_a...5	5	-0.69972	-0.011088	0.43836	0.94477	0.99311	0.11806	0.746897
Curated_gene_sets:natsume_response_to_interferon_beta_dn	Curated_gene_sets:natsume_re...1	51	-0.21734	-0.010986	0.13448	0.94696	0.99311	0.94967	0.979098
Curated_gene_sets:ramjaun_apoptosis_by_tgfb1_via_mapk1_up	Curated_gene_sets:ramjaun_ap...2	6	-0.70119	-0.012171	0.43882	0.94496	0.99311	0.6179	0.904063
Curated_gene_sets:reactome_alpha_linolenic_omega3_and_linoleic_omega6_acid_metabolism	Curated_gene_sets:reactome_a...71	13	-0.42393	-0.01083	0.26259	0.94677	0.99311
Curated_gene_sets:reactome_formation_of_the_cornified_envelope	Curated_gene_sets:reactome_f...39	127	-0.17752	-0.014134	0.10932	0.94779	0.99311
Curated_gene_sets:reactome_glycolysis	Curated_gene_sets:reactome_g...58	72	-0.1656	-0.0099411	0.10311	0.94586	0.99311	0.47075	0.881883
Curated_gene_sets:reactome_regulation_of_tp53_activity_through_phosphorylation	Curated_gene_sets:reactome_r...67	91	-0.15243	-0.010282	0.094083	0.94739	0.99311
Curated_gene_sets:reactome_srp_dependent_cotranslational_protein_targeting_to_membrane	Curated_gene_sets:reactome_s...114	110	-0.13978	-0.010362	0.087696	0.94451	0.99311	0.72486	0.923324
Curated_gene_sets:reactome_the_phototransduction_cascade	Curated_gene_sets:reactome_t...23	34	-0.25676	-0.010602	0.15826	0.94763	0.99311
Curated_gene_sets:ting_silenced_by_dicer	Curated_gene_sets:ting_silen...	31	-0.28184	-0.011113	0.17482	0.94654	0.99311	0.89374	0.964656
GO_bp:go_acrosome_assembly	GO_bp:go_acrosome_assembly	15	-0.41516	-0.011392	0.25842	0.94592	0.99311	0.50868	0.888113
GO_bp:go_alpha_linolenic_acid_metabolic_process	GO_bp:go_alpha_linolenic_aci...	13	-0.42393	-0.01083	0.26259	0.94677	0.99311	0.60731	0.904063
GO_bp:go_bile_acid_secretion	GO_bp:go_bile_acid_secretion	6	-0.56499	-0.0098072	0.35166	0.94592	0.99311
GO_bp:go_camp_catabolic_process	GO_bp:go_camp_catabolic_proc...	9	-0.5034	-0.010701	0.31348	0.94584	0.99311
GO_bp:go_exploration_behavior	GO_bp:go_exploration_behavior	25	-0.3209	-0.011365	0.1999	0.94578	0.99311	0.63765	0.907727
GO_bp:go_granulocyte_migration	GO_bp:go_granulocyte_migrati...	130	-0.14802	-0.011923	0.091135	0.94783	0.99311	0.56742	0.897351
GO_bp:go_loop_of_henle_development	GO_bp:go_loop_of_henle_devel...	11	-0.52679	-0.01238	0.32483	0.94757	0.99311	0.78443	0.937556
GO_bp:go_negative_regulation_of_histone_h3_k4_methylation	GO_bp:go_negative_regulation...291	5	-0.59095	-0.0093643	0.37033	0.94472	0.99311
GO_bp:go_negative_regulation_of_vascular_endothelial_cell_proliferation	GO_bp:go_negative_regulation...711	4	-0.86834	-0.012308	0.53629	0.94729	0.99311
GO_bp:go_nephron_tubule_formation	GO_bp:go_nephron_tubule_form...	19	-0.40902	-0.01263	0.25209	0.94765	0.99311	0.096708	0.725462
GO_bp:go_neutrophil_migration	GO_bp:go_neutrophil_migration	108	-0.16362	-0.012019	0.10191	0.94581	0.99311
GO_bp:go_outer_ear_morphogenesis	GO_bp:go_outer_ear_morphogen...	9	-0.51826	-0.011017	0.32246	0.94599	0.99311
GO_bp:go_positive_regulation_of_blood_circulation	GO_bp:go_positive_regulation...66	67	-0.20503	-0.011875	0.12815	0.94518	0.99311	0.56534	0.897351
GO_bp:go_positive_regulation_of_dna_binding	GO_bp:go_positive_regulation...221	61	-0.19879	-0.010987	0.12412	0.94537	0.99311	0.5378	0.895178
GO_bp:go_positive_regulation_of_epidermis_development	GO_bp:go_positive_regulation...254	37	-0.24882	-0.010717	0.15322	0.94779	0.99311	0.34867	0.852009
GO_bp:go_positive_regulation_of_extrinsic_apoptotic_signaling_pathway	GO_bp:go_positive_regulation...279	50	-0.21279	-0.010651	0.13277	0.94549	0.99311	0.82365	0.946286
GO_bp:go_positive_regulation_of_keratinocyte_differentiation	GO_bp:go_positive_regulation...428	15	-0.38586	-0.010588	0.23761	0.9478	0.99311	0.65013	0.911737
GO_bp:go_purine_nucleobase_metabolic_process	GO_bp:go_purine_nucleobase_m...	9	-0.5176	-0.011003	0.31996	0.94713	0.99311	0.40859	0.862444
GO_bp:go_pyrimidine_containing_compound_metabolic_process	GO_bp:go_pyrimidine_containi...3	24	-0.27938	-0.0096948	0.17398	0.94584	0.99311	0.54114	0.895399
GO_bp:go_regulation_of_chronic_inflammatory_response	GO_bp:go_regulation_of_chron...	9	-0.51162	-0.010876	0.31815	0.94609	0.99311	0.071653	0.689799
GO_bp:go_regulation_of_extracellular_matrix_assembly	GO_bp:go_regulation_of_extra...1	9	-0.58273	-0.012388	0.36204	0.94625	0.99311	0.42744	0.868785
GO_bp:go_regulation_of_oocyte_maturation	GO_bp:go_regulation_of_oocyt...	7	-0.57399	-0.010761	0.35566	0.94671	0.99311
GO_bp:go_regulation_of_release_of_cytochrome_c_from_mitochondria	GO_bp:go_regulation_of_relea...1	48	-0.21914	-0.010748	0.13538	0.94723	0.99311	0.49306	0.885572
GO_bp:go_sulfur_compound_metabolic_process	GO_bp:go_sulfur_compound_met...	198	-0.10961	-0.010877	0.068016	0.94647	0.99311	0.79733	0.940253
GO_bp:go_wnt_signaling_pathway_calcium_modulating_pathway	GO_bp:go_wnt_signaling_pathw...1	38	-0.27924	-0.012189	0.17203	0.94772	0.99311	0.86802	0.95827
GO_cc:go_equatorial_microtubule_organizing_center	GO_cc:go_equatorial_microtub...	5	-0.71336	-0.011304	0.44624	0.94504	0.99311
GO_cc:go_inhibitory_synapse	GO_cc:go_inhibitory_synapse	16	-0.36533	-0.010353	0.22627	0.94679	0.99311	0.091703	0.721768
GO_cc:go_invadopodium_membrane	GO_cc:go_invadopodium_membra...	6	-0.62669	-0.010878	0.39279	0.94469	0.99311
GO_cc:go_preribosome_small_subunit_precursor	GO_cc:go_preribosome_small_s...	14	-0.39248	-0.010405	0.24272	0.94706	0.99311
GO_cc:go_sarcoplasmic_reticulum_membrane	GO_cc:go_sarcoplasmic_reticu...2	37	-0.23362	-0.010063	0.14427	0.9473	0.99311	0.68025	0.916032
GO_mf:go_calcium_dependent_phospholipase_a2_activity	GO_mf:go_calcium_dependent_p...1	16	-0.40789	-0.011559	0.25118	0.94779	0.99311
GO_mf:go_chondroitin_sulfotransferase_activity	GO_mf:go_chondroitin_sulfotr...	5	-0.68192	-0.010806	0.42531	0.94556	0.99311
GO_mf:go_cyclic_nucleotide_phosphodiesterase_activity	GO_mf:go_cyclic_nucleotide_p...	29	-0.28935	-0.011036	0.18094	0.9451	0.99311	0.38016	0.85749
GO_mf:go_ferrous_iron_binding	GO_mf:go_ferrous_iron_binding	23	-0.32211	-0.010942	0.19854	0.94763	0.99311	0.13699	0.756336
GO_mf:go_phospholipase_a2_activity_consuming_1_2_dipalmitoylphosphatidylcholine_	GO_mf:go_phospholipase_a2_ac...2	21	-0.3529	-0.011456	0.21954	0.94602	0.99311
GO_mf:go_polysaccharide_binding	GO_mf:go_polysaccharide_bind...	22	-0.34743	-0.011543	0.21717	0.94517	0.99311	0.36384	0.853627
GO_mf:go_selenium_binding	GO_mf:go_selenium_binding	8	-0.63289	-0.012685	0.39267	0.94649	0.99311
Curated_gene_sets:lindgren_bladder_cancer_cluster_1_up	Curated_gene_sets:lindgren_b...2	116	-0.14803	-0.011267	0.090914	0.94825	0.99323	0.41484	0.864278
GO_bp:go_epithelial_cilium_movement	GO_bp:go_epithelial_cilium_m...1	23	-0.31163	-0.010586	0.19153	0.94813	0.99323	0.90335	0.967241
GO_bp:go_glial_cell_derived_neurotrophic_factor_receptor_signaling_pathway	GO_bp:go_glial_cell_derived_...	9	-0.54048	-0.011489	0.33182	0.94832	0.99323
GO_bp:go_negative_regulation_of_signaling_receptor_activity	GO_bp:go_negative_regulation...612	56	-0.20484	-0.010849	0.12593	0.94808	0.99323
GO_bp:go_regulation_of_coagulation	GO_bp:go_regulation_of_coagu...	79	-0.18356	-0.011541	0.11268	0.94834	0.99323	0.96517	0.98317
GO_bp:go_regulation_of_synapse_structural_plasticity	GO_bp:go_regulation_of_synap...3	8	-0.51376	-0.010297	0.31563	0.9482	0.99323
GO_bp:go_regulation_of_postsynaptic_density_organization	GO_bp:go_regulation_of_posts...3	16	-0.39987	-0.011332	0.24502	0.94865	0.993431
GO_mf:go_sumo_specific_protease_activity	GO_mf:go_sumo_specific_prote...	5	-0.73309	-0.011617	0.44917	0.94866	0.993431
GO_bp:go_regulation_of_dna_binding	GO_bp:go_regulation_of_dna_b...1	124	-0.14389	-0.011321	0.088124	0.94874	0.993448	0.60097	0.901963
GO_bp:go_l_amino_acid_transport	GO_bp:go_l_amino_acid_transp...	63	-0.20871	-0.011723	0.12766	0.94895	0.993487	0.67443	0.915582
GO_bp:go_putrescine_biosynthetic_process	GO_bp:go_putrescine_biosynth...	5	-0.6174	-0.0097834	0.37773	0.94891	0.993487
GO_bp:go_relaxation_of_muscle	GO_bp:go_relaxation_of_muscle	30	-0.28473	-0.011045	0.17414	0.94897	0.993487	0.54624	0.895639
Curated_gene_sets:delaserna_myod_targets_up	Curated_gene_sets:delaserna_...2	85	-0.16643	-0.010852	0.10124	0.94989	0.993496	0.41733	0.864278
Curated_gene_sets:frasor_response_to_serm_or_fulvestrant_up	Curated_gene_sets:frasor_res...4	22	-0.36461	-0.012114	0.22255	0.94931	0.993496	0.50687	0.887694
Curated_gene_sets:ly_aging_middle_up	Curated_gene_sets:ly_aging_m...2	13	-0.47379	-0.012104	0.289	0.94943	0.993496	0.85586	0.953865
Curated_gene_sets:matzuk_spermatocyte	Curated_gene_sets:matzuk_spe...2	70	-0.17087	-0.010115	0.10377	0.95018	0.993496	0.69031	0.918541
Curated_gene_sets:zeilstra_cd44_targets_dn	Curated_gene_sets:zeilstra_c...1	8	-0.49755	-0.0099722	0.30254	0.94997	0.993496	0.60096	0.901963
Curated_gene_sets:zhou_inflammatory_response_lps_up	Curated_gene_sets:zhou_infla...5	364	-0.084528	-0.011325	0.051406	0.94994	0.993496	0.77116	0.934248
GO_bp:go_alpha_beta_t_cell_proliferation	GO_bp:go_alpha_beta_t_cell_p...	32	-0.28046	-0.011236	0.17035	0.95015	0.993496
GO_bp:go_cellular_response_to_hyperoxia	GO_bp:go_cellular_response_t...53	7	-0.59905	-0.011231	0.36452	0.94984	0.993496
GO_bp:go_glycolytic_process	GO_bp:go_glycolytic_process	105	-0.14525	-0.010521	0.088225	0.95014	0.993496
GO_bp:go_maturation_of_ssu_rrna_from_tricistronic_rrna_transcript_ssu_rrna_5_8s_rrna_lsu_rrna_	GO_bp:go_maturation_of_ssu_r...2	34	-0.25774	-0.010643	0.15704	0.94962	0.993496	0.33997	0.852009
GO_bp:go_myofibroblast_differentiation	GO_bp:go_myofibroblast_diffe...	4	-0.78948	-0.01119	0.47923	0.95025	0.993496
GO_bp:go_negative_regulation_of_protein_sumoylation	GO_bp:go_negative_regulation...564	10	-0.4743	-0.010628	0.28775	0.95035	0.993496
GO_bp:go_phosphatidylinositol_acyl_chain_remodeling	GO_bp:go_phosphatidylinosito...3	17	-0.39213	-0.011454	0.23871	0.94977	0.993496	0.81248	0.943905
GO_bp:go_pigment_biosynthetic_process	GO_bp:go_pigment_biosyntheti...	56	-0.19823	-0.010499	0.12113	0.94912	0.993496	0.56232	0.897
GO_bp:go_positive_regulation_of_peptidyl_threonine_phosphorylation	GO_bp:go_positive_regulation...617	29	-0.31249	-0.011918	0.19095	0.94912	0.993496	0.77052	0.933972
GO_bp:go_positive_regulation_of_release_of_cytochrome_c_from_mitochondria	GO_bp:go_positive_regulation...702	30	-0.29491	-0.01144	0.17887	0.95039	0.993496	0.91337	0.969754
GO_bp:go_regulation_of_myofibroblast_differentiation	GO_bp:go_regulation_of_myofi...	4	-0.78948	-0.01119	0.47923	0.95025	0.993496
GO_bp:go_sensory_perception_of_umami_taste	GO_bp:go_sensory_perception_...12	6	-0.61659	-0.010703	0.37467	0.95008	0.993496
GO_bp:go_synaptic_transmission_glutamatergic	GO_bp:go_synaptic_transmissi...4	92	-0.1653	-0.011211	0.10085	0.9494	0.993496	0.46612	0.880241
GO_mf:go_beta_galactosidase_activity	GO_mf:go_beta_galactosidase_...	5	-0.7378	-0.011691	0.44775	0.95029	0.993496
GO_mf:go_l_amino_acid_transmembrane_transporter_activity	GO_mf:go_l_amino_acid_transm...	51	-0.23899	-0.012081	0.14496	0.95038	0.993496	0.81481	0.943931
GO_mf:go_scavenger_receptor_activity	GO_mf:go_scavenger_receptor_...	50	-0.23272	-0.011648	0.14181	0.9496	0.993496	0.78975	0.938547
GO_bp:go_negative_regulation_of_collagen_biosynthetic_process	GO_bp:go_negative_regulation...161	10	-0.5404	-0.012109	0.32733	0.95062	0.99367
GO_mf:go_alpha_n_acetylneuraminate_alpha_2_8_sialyltransferase_activity	GO_mf:go_alpha_n_acetylneura...	5	-0.81836	-0.012968	0.49535	0.95073	0.993718
Curated_gene_sets:boyault_liver_cancer_subclass_g5_dn	Curated_gene_sets:boyault_li...14	27	-0.33579	-0.012358	0.2006	0.95292	0.99376	0.94081	0.978284
Curated_gene_sets:gho_atf5_targets_dn	Curated_gene_sets:gho_atf5_t...1	16	-0.44472	-0.012603	0.26181	0.9553	0.99376	0.80026	0.940916
Curated_gene_sets:heidenblad_amplicon_8q24_dn	Curated_gene_sets:heidenblad...3	39	-0.25079	-0.011089	0.14998	0.95275	0.99376	0.82448	0.946311
Curated_gene_sets:hoffmann_pre_bi_to_large_pre_bii_lymphocyte_dn	Curated_gene_sets:hoffmann_p...1	69	-0.18797	-0.011047	0.11216	0.95312	0.99376	0.77615	0.936451
Curated_gene_sets:kegg_linoleic_acid_metabolism	Curated_gene_sets:kegg_linol...	29	-0.31107	-0.011864	0.18306	0.95536	0.99376	0.77531	0.936206
Curated_gene_sets:kegg_maturity_onset_diabetes_of_the_young	Curated_gene_sets:kegg_matur...	25	-0.3337	-0.011818	0.19723	0.95466	0.99376	0.25877	0.828524
Curated_gene_sets:maina_hypoxia_vhl_targets_up	Curated_gene_sets:maina_hypo...	6	-0.52841	-0.0091724	0.31788	0.95177	0.99376	0.72652	0.923939
Curated_gene_sets:nadella_prkar1a_targets_up	Curated_gene_sets:nadella_pr...2	9	-0.57826	-0.012293	0.34401	0.95361	0.99376	0.96994	0.985385
Curated_gene_sets:pid_hif1a_pathway	Curated_gene_sets:pid_hif1a_...	19	-0.35442	-0.010944	0.21258	0.95226	0.99376	0.12975	0.751416
Curated_gene_sets:qi_plasmacytoma_up	Curated_gene_sets:qi_plasmac...2	251	-0.10188	-0.011368	0.060843	0.95298	0.99376	0.67136	0.915179
Curated_gene_sets:reactome_acyl_chain_remodeling_of_cl	Curated_gene_sets:reactome_a...51	6	-0.7557	-0.013118	0.45708	0.95086	0.99376
Curated_gene_sets:reactome_acyl_chain_remodelling_of_ps	Curated_gene_sets:reactome_a...57	22	-0.35788	-0.011891	0.2108	0.95522	0.99376	0.95866	0.981056
Curated_gene_sets:reactome_g_alpha_12_13_signalling_events	Curated_gene_sets:reactome_g...9	80	-0.17584	-0.011125	0.10561	0.95204	0.99376
Curated_gene_sets:reactome_g_alpha_s_signalling_events	Curated_gene_sets:reactome_g...12	518	-0.090676	-0.014435	0.053662	0.95446	0.99376	0.97756	0.989199
Curated_gene_sets:reactome_gdp_fucose_biosynthesis	Curated_gene_sets:reactome_g...32	6	-0.63507	-0.011024	0.38134	0.95207	0.99376
Curated_gene_sets:reactome_n_glycan_trimming_in_the_er_and_calnexin_calreticulin_cycle	Curated_gene_sets:reactome_n...4	35	-0.24421	-0.010231	0.14727	0.95136	0.99376	0.47747	0.882879
Curated_gene_sets:reactome_nonsense_mediated_decay_nmd	Curated_gene_sets:reactome_n...53	113	-0.14173	-0.010648	0.084812	0.95264	0.99376
Curated_gene_sets:reactome_protein_repair	Curated_gene_sets:reactome_p...104	6	-0.69842	-0.012123	0.41957	0.952	0.99376
Curated_gene_sets:reactome_regulation_of_cytoskeletal_remodeling_and_cell_spreading_by_ipp_complex_components	Curated_gene_sets:reactome_r...27	8	-0.56251	-0.011274	0.33785	0.95203	0.99376
Curated_gene_sets:roy_wound_blood_vessel_up	Curated_gene_sets:roy_wound_...2	48	-0.2348	-0.011516	0.14007	0.95315	0.99376	0.90401	0.967257
Curated_gene_sets:rozanov_mmp14_targets_dn	Curated_gene_sets:rozanov_mm...2	34	-0.29781	-0.012297	0.17869	0.9522	0.99376	0.83508	0.948538
Curated_gene_sets:wang_barretts_esophagus_and_esophagus_cancer_up	Curated_gene_sets:wang_barre...2	27	-0.31194	-0.01148	0.18607	0.95317	0.99376	0.31065	0.843091
GO_bp:go_arachidonic_acid_secretion	GO_bp:go_arachidonic_acid_se...	33	-0.30024	-0.012214	0.17928	0.95299	0.99376
GO_bp:go_cellular_response_to_salt_stress	GO_bp:go_cellular_response_t...106	9	-0.57115	-0.012141	0.33753	0.95468	0.99376
GO_bp:go_dermatan_sulfate_proteoglycan_biosynthetic_process	GO_bp:go_dermatan_sulfate_pr...	15	-0.41131	-0.011286	0.24333	0.95451	0.99376
GO_bp:go_epithelial_cell_proliferation_involved_in_lung_morphogenesis	GO_bp:go_epithelial_cell_pro...2	9	-0.62674	-0.013323	0.37221	0.95389	0.99376
GO_bp:go_establishment_of_protein_localization_to_endoplasmic_reticulum	GO_bp:go_establishment_of_pr...3	110	-0.1447	-0.010727	0.086684	0.95247	0.99376	0.6473	0.910766
GO_bp:go_excretion	GO_bp:go_excretion	67	-0.2091	-0.01211	0.12375	0.95445	0.99376	0.87441	0.960061
GO_bp:go_fatty_acid_transport	GO_bp:go_fatty_acid_transport	98	-0.16707	-0.011693	0.10089	0.95112	0.99376	0.45723	0.879164
GO_bp:go_fusion_of_sperm_to_egg_plasma_membrane_involved_in_single_fertilization	GO_bp:go_fusion_of_sperm_to_...	16	-0.41682	-0.011812	0.24622	0.95475	0.99376
GO_bp:go_glycoprotein_biosynthetic_process	GO_bp:go_glycoprotein_biosyn...	336	-0.088729	-0.01143	0.052907	0.95323	0.99376
GO_bp:go_interkinetic_nuclear_migration	GO_bp:go_interkinetic_nuclea...	5	-0.67515	-0.010699	0.39809	0.95505	0.99376
GO_bp:go_negative_regulation_of_cd4_positive_alpha_beta_t_cell_activation	GO_bp:go_negative_regulation...88	27	-0.30975	-0.0114	0.18335	0.95442	0.99376	0.63246	0.905893
GO_bp:go_negative_regulation_of_cell_activation	GO_bp:go_negative_regulation...92	186	-0.12202	-0.01174	0.072865	0.95299	0.99376	0.96218	0.981814
GO_bp:go_negative_regulation_of_heart_rate	GO_bp:go_negative_regulation...282	11	-0.49962	-0.011741	0.29527	0.95468	0.99376
GO_bp:go_negative_regulation_of_histone_h3_k9_methylation	GO_bp:go_negative_regulation...292	12	-0.38654	-0.0094875	0.23271	0.95164	0.99376
GO_bp:go_negative_regulation_of_lamellipodium_organization	GO_bp:go_negative_regulation...359	5	-0.76151	-0.012067	0.45306	0.95359	0.99376
GO_bp:go_negative_regulation_of_response_to_wounding	GO_bp:go_negative_regulation...594	85	-0.18575	-0.012112	0.10944	0.95517	0.99376	0.69272	0.919463
GO_bp:go_negative_regulation_of_steroid_metabolic_process	GO_bp:go_negative_regulation...636	25	-0.32209	-0.011407	0.19101	0.95412	0.99376	0.65611	0.91252
GO_bp:go_negative_regulation_of_transcription_initiation_from_rna_polymerase_ii_promoter	GO_bp:go_negative_regulation...682	5	-0.82062	-0.013004	0.48404	0.95499	0.99376
GO_bp:go_phosphatidylethanolamine_acyl_chain_remodeling	GO_bp:go_phosphatidylethanol...1	26	-0.32518	-0.011744	0.19586	0.95156	0.99376	0.98143	0.990826
GO_bp:go_positive_regulation_of_endoplasmic_reticulum_stress_induced_intrinsic_apoptotic_signaling_pathway	GO_bp:go_positive_regulation...243	10	-0.46047	-0.010318	0.27141	0.9551	0.99376
GO_bp:go_positive_regulation_of_g1_s_transition_of_mitotic_cell_cycle	GO_bp:go_positive_regulation...300	36	-0.26147	-0.011109	0.15553	0.95362	0.99376	0.83084	0.947288
GO_bp:go_positive_regulation_of_isotype_switching_to_igg_isotypes	GO_bp:go_positive_regulation...425	10	-0.55431	-0.012421	0.33323	0.95188	0.99376
GO_bp:go_positive_regulation_of_metalloendopeptidase_activity	GO_bp:go_positive_regulation...495	2	-1.1559	-0.011585	0.68309	0.95468	0.99376
GO_bp:go_positive_regulation_of_mitotic_sister_chromatid_separation	GO_bp:go_positive_regulation...517	9	-0.48821	-0.010378	0.28836	0.95477	0.99376	0.7438	0.92876
GO_bp:go_positive_regulation_of_tooth_mineralization	GO_bp:go_positive_regulation...817	7	-0.56453	-0.010584	0.34033	0.95141	0.99376
GO_bp:go_positive_regulation_of_transcription_regulatory_region_dna_binding	GO_bp:go_positive_regulation...834	26	-0.33927	-0.012253	0.20206	0.95342	0.99376	0.58648	0.898535
GO_bp:go_protein_deglycosylation	GO_bp:go_protein_deglycosyla...	29	-0.27815	-0.010609	0.16365	0.95539	0.99376	0.66156	0.913174
GO_bp:go_regulation_of_adaptive_immune_response	GO_bp:go_regulation_of_adapt...	158	-0.13378	-0.011871	0.079198	0.9544	0.99376	0.74187	0.928737
GO_bp:go_regulation_of_bicellular_tight_junction_assembly	GO_bp:go_regulation_of_bicel...	20	-0.33452	-0.010598	0.19725	0.95505	0.99376	0.60608	0.903629
GO_bp:go_regulation_of_cholesterol_metabolic_process	GO_bp:go_regulation_of_chole...4	14	-0.37893	-0.010045	0.22758	0.95204	0.99376	0.56256	0.897114
GO_bp:go_regulation_of_mirna_metabolic_process	GO_bp:go_regulation_of_mirna...	7	-0.57937	-0.010862	0.34681	0.95259	0.99376
GO_bp:go_regulation_of_odontogenesis	GO_bp:go_regulation_of_odont...1	27	-0.31712	-0.011671	0.19008	0.95237	0.99376	0.949	0.979098
GO_bp:go_regulation_of_platelet_activation	GO_bp:go_regulation_of_plate...1	30	-0.30674	-0.011899	0.18468	0.95163	0.99376	0.88405	0.962835
GO_bp:go_regulation_of_secondary_metabolic_process	GO_bp:go_regulation_of_secon...2	13	-0.43153	-0.011024	0.25423	0.95518	0.99376	0.87	0.958271
GO_bp:go_regulation_of_tooth_mineralization	GO_bp:go_regulation_of_tooth...	11	-0.44218	-0.010391	0.26085	0.95497	0.99376
GO_bp:go_regulation_of_vesicle_targeting_to_from_or_within_golgi	GO_bp:go_regulation_of_vesic...3	5	-0.60383	-0.0095685	0.36167	0.95249	0.99376
GO_bp:go_regulation_of_vitamin_d_biosynthetic_process	GO_bp:go_regulation_of_vitam...1	9	-0.56213	-0.01195	0.3309	0.95531	0.99376
GO_bp:go_response_to_interferon_beta	GO_bp:go_response_to_interfe...2	30	-0.33899	-0.01315	0.20095	0.95419	0.99376	0.80842	0.942291
GO_bp:go_ribosomal_large_subunit_assembly	GO_bp:go_ribosomal_large_sub...1	30	-0.2809	-0.010896	0.16892	0.95182	0.99376	0.7509	0.931572
GO_bp:go_schwann_cell_differentiation	GO_bp:go_schwann_cell_differ...	37	-0.25602	-0.011027	0.1546	0.95113	0.99376	0.86479	0.958125
GO_bp:go_striated_muscle_contraction	GO_bp:go_striated_muscle_con...	166	-0.12479	-0.011348	0.074436	0.95317	0.99376	0.30555	0.843091
GO_bp:go_tongue_morphogenesis	GO_bp:go_tongue_morphogenesis	8	-0.59143	-0.011854	0.35237	0.95336	0.99376
GO_bp:go_tryptophan_catabolic_process_to_kynurenine	GO_bp:go_tryptophan_cataboli...	5	-0.7778	-0.012325	0.46115	0.95416	0.99376
GO_cc:go_cornified_envelope	GO_cc:go_cornified_envelope	64	-0.25328	-0.014338	0.15223	0.95192	0.99376	0.078332	0.703029
GO_cc:go_snare_complex	GO_cc:go_snare_complex	46	-0.22688	-0.010894	0.13368	0.95516	0.99376	0.35039	0.852009
GO_mf:go_3_5_cyclic_amp_phosphodiesterase_activity	GO_mf:go_3_5_cyclic_amp_phos...	12	-0.45618	-0.011197	0.27533	0.95122	0.99376	0.57922	0.897351
GO_mf:go_acyl_coa_ligase_activity	GO_mf:go_acyl_coa_ligase_act...	8	-0.62544	-0.012535	0.37334	0.95305	0.99376
GO_mf:go_alpha_glucosidase_activity	GO_mf:go_alpha_glucosidase_a...	6	-0.66218	-0.011494	0.40024	0.95097	0.99376
GO_mf:go_aryl_sulfotransferase_activity	GO_mf:go_aryl_sulfotransfera...	7	-0.73168	-0.013718	0.43588	0.95338	0.99376	0.81148	0.943567
GO_mf:go_rna_polymerase_ii_core_promoter_sequence_specific_dna_binding	GO_mf:go_rna_polymerase_ii_c...2	35	-0.27211	-0.0114	0.16413	0.95132	0.99376	0.40811	0.861836
Curated_gene_sets:reactome_sodium_calcium_exchangers	Curated_gene_sets:reactome_s...105	11	-0.47679	-0.011205	0.28032	0.95551	0.993818
GO_bp:go_morphogenesis_of_an_epithelial_bud	GO_bp:go_morphogenesis_of_an...2	16	-0.43961	-0.012458	0.25825	0.95564	0.993886
GO_bp:go_cd8_positive_alpha_beta_t_cell_activation	GO_bp:go_cd8_positive_alpha_...1	23	-0.35145	-0.011939	0.20626	0.9558	0.993981
GO_mf:go_peptide_receptor_activity	GO_mf:go_peptide_receptor_ac...	151	-0.14884	-0.012913	0.087313	0.95586	0.993981	0.99743	0.999055
Curated_gene_sets:ivanova_hematopoiesis_late_progenitor	Curated_gene_sets:ivanova_he...3	495	-0.071665	-0.011159	0.04201	0.95598	0.993994	0.48453	0.884141
GO_mf:go_rna_polymerase_iii_type_3_promoter_dna_binding	GO_mf:go_rna_polymerase_iii_...5	5	-0.61047	-0.0096737	0.35782	0.956	0.993994
GO_bp:go_corpus_callosum_development	GO_bp:go_corpus_callosum_dev...	16	-0.43268	-0.012262	0.25342	0.95611	0.994041	0.67153	0.915179
Curated_gene_sets:stein_esrra_targets_dn	Curated_gene_sets:stein_esrr...2	102	-0.15548	-0.011101	0.090865	0.95646	0.994334	0.51886	0.890977
GO_mf:go_amino_acid_transmembrane_transporter_activity	GO_mf:go_amino_acid_transmem...	71	-0.21192	-0.012633	0.1238	0.95652	0.994334	0.86166	0.956481
Curated_gene_sets:camps_colon_cancer_copy_number_dn	Curated_gene_sets:camps_colo...1	61	-0.23603	-0.013046	0.13637	0.95824	0.994388	0.62162	0.904063
Curated_gene_sets:dazard_uv_response_cluster_g3	Curated_gene_sets:dazard_uv_...5	14	-0.43844	-0.011623	0.25471	0.9574	0.994388	0.1265	0.750591
Curated_gene_sets:mahajan_response_to_il1a_up	Curated_gene_sets:mahajan_re...2	76	-0.19887	-0.012264	0.11534	0.95765	0.994388	0.59938	0.901963
Curated_gene_sets:reactome_acyl_chain_remodelling_of_pc	Curated_gene_sets:reactome_a...53	27	-0.33082	-0.012175	0.19169	0.9578	0.994388	0.9648	0.982981
Curated_gene_sets:reactome_influenza_infection	Curated_gene_sets:reactome_i...10	153	-0.12907	-0.011272	0.074909	0.95755	0.994388
Curated_gene_sets:reactome_proton_coupled_monocarboxylate_transport	Curated_gene_sets:reactome_p...106	6	-0.67308	-0.011684	0.38997	0.95782	0.994388
Curated_gene_sets:vernochet_adipogenesis	Curated_gene_sets:vernochet_...	18	-0.39781	-0.011957	0.23078	0.95762	0.994388	0.53769	0.895178
Curated_gene_sets:yamashita_liver_cancer_stem_cell_up	Curated_gene_sets:yamashita_...2	47	-0.23905	-0.011601	0.13855	0.95776	0.994388	0.95008	0.979098
GO_bp:go_lipid_localization	GO_bp:go_lipid_localization	390	-0.086339	-0.011966	0.050118	0.95752	0.994388	0.78419	0.937556
GO_bp:go_modulation_of_transcription_in_other_organism_involved_in_symbiotic_interaction	GO_bp:go_modulation_of_trans...	28	-0.28768	-0.010781	0.16712	0.9574	0.994388	0.16159	0.780028
GO_bp:go_monocarboxylic_acid_transport	GO_bp:go_monocarboxylic_acid...4	159	-0.13599	-0.012105	0.07913	0.95714	0.994388	0.65061	0.911916
GO_bp:go_nail_development	GO_bp:go_nail_development	10	-0.56735	-0.012713	0.32806	0.95812	0.994388
GO_bp:go_negative_regulation_of_cholesterol_biosynthetic_process	GO_bp:go_negative_regulation...146	5	-0.65118	-0.010319	0.37701	0.95793	0.994388
GO_bp:go_negative_regulation_of_mesenchymal_cell_apoptotic_process	GO_bp:go_negative_regulation...409	9	-0.5648	-0.012006	0.32639	0.95822	0.994388
GO_bp:go_nephron_tubule_epithelial_cell_differentiation	GO_bp:go_nephron_tubule_epit...	14	-0.51013	-0.013524	0.29513	0.95804	0.994388
GO_bp:go_neutral_lipid_metabolic_process	GO_bp:go_neutral_lipid_metab...	119	-0.14843	-0.011442	0.086192	0.95746	0.994388	0.33905	0.852009
GO_bp:go_nucleoside_transport	GO_bp:go_nucleoside_transport	8	-0.62302	-0.012487	0.36054	0.958	0.994388	0.90433	0.967257
GO_bp:go_organism_emergence_from_protective_structure	GO_bp:go_organism_emergence_...	27	-0.29296	-0.010782	0.16982	0.95774	0.994388
GO_bp:go_oxygen_homeostasis	GO_bp:go_oxygen_homeostasis	7	-0.65561	-0.012292	0.37901	0.95816	0.994388
GO_bp:go_positive_regulation_of_ryanodine_sensitive_calcium_release_channel_activity	GO_bp:go_positive_regulation...728	8	-0.6936	-0.013902	0.4016	0.95792	0.994388
GO_bp:go_protein_localization_to_chromosome_centromeric_region	GO_bp:go_protein_localizatio...9	22	-0.33325	-0.011072	0.19359	0.95741	0.994388	0.75793	0.931723
GO_bp:go_rna_metabolic_process	GO_bp:go_rna_metabolic_proce...	1064	-0.048231	-0.010848	0.027851	0.95833	0.994388
GO_cc:go_basement_membrane	GO_cc:go_basement_membrane	92	-0.18086	-0.012267	0.10441	0.95837	0.994388	0.86193	0.956493
GO_cc:go_dna_recombinase_mediator_complex	GO_cc:go_dna_recombinase_med...	7	-0.62339	-0.011688	0.36209	0.95742	0.994388
GO_mf:go_glycosaminoglycan_binding	GO_mf:go_glycosaminoglycan_b...	218	-0.11736	-0.012214	0.067768	0.95833	0.994388	0.4844	0.884055
GO_mf:go_histone_methyltransferase_activity_h3_k27_specific_	GO_mf:go_histone_methyltrans...2	5	-0.70706	-0.011204	0.41159	0.95708	0.994388
GO_mf:go_hormone_activity	GO_mf:go_hormone_activity	116	-0.16181	-0.012316	0.09369	0.95791	0.994388	0.97292	0.987006
GO_mf:go_oxidoreductase_activity_oxidizing_metal_ions	GO_mf:go_oxidoreductase_acti...35	17	-0.36838	-0.01076	0.21354	0.95773	0.994388	0.73332	0.925878
GO_bp:go_positive_regulation_of_interleukin_8_secretion	GO_bp:go_positive_regulation...410	15	-0.38809	-0.010649	0.22354	0.95872	0.994618	0.99257	0.996499
GO_cc:go_nlrp3_inflammasome_complex	GO_cc:go_nlrp3_inflammasome_...	7	-0.57844	-0.010845	0.33322	0.9587	0.994618
GO_bp:go_melanin_biosynthetic_process	GO_bp:go_melanin_biosyntheti...	21	-0.3653	-0.011858	0.20991	0.95908	0.994925
Curated_gene_sets:plasari_nfic_targets_basal_dn	Curated_gene_sets:plasari_nf...1	19	-0.42849	-0.013231	0.24593	0.95927	0.995056	0.93113	0.976132
Curated_gene_sets:reactome_g_alpha_i_signalling_events	Curated_gene_sets:reactome_g...10	401	-0.088331	-0.01241	0.050664	0.95937	0.995093	0.92779	0.975122
GO_bp:go_proteoglycan_metabolic_process	GO_bp:go_proteoglycan_metabo...	73	-0.20535	-0.012412	0.11772	0.95945	0.995109	0.69928	0.919821
Curated_gene_sets:hess_targets_of_hoxa9_and_meis1_dn	Curated_gene_sets:hess_targe...1	83	-0.19178	-0.012358	0.1098	0.95964	0.995197	0.86732	0.95827
Curated_gene_sets:myllykangas_amplification_hot_spot_29	Curated_gene_sets:myllykanga...15	8	-0.6727	-0.013483	0.38444	0.95992	0.995197	0.99849	0.999522
Curated_gene_sets:reactome_apoptotic_cleavage_of_cell_adhesion_proteins	Curated_gene_sets:reactome_a...94	11	-0.54806	-0.01288	0.31319	0.95992	0.995197	0.55118	0.895639
Curated_gene_sets:reactome_inactivation_of_cdc42_and_rac1	Curated_gene_sets:reactome_i...6	8	-0.56327	-0.011289	0.32202	0.95986	0.995197
GO_bp:go_bile_acid_metabolic_process	GO_bp:go_bile_acid_metabolic...	44	-0.25532	-0.01199	0.146	0.95983	0.995197	0.59151	0.89974
GO_mf:go_histone_methyltransferase_activity_h3_k36_specific_	GO_mf:go_histone_methyltrans...3	8	-0.56408	-0.011306	0.32259	0.95981	0.995197
Curated_gene_sets:reactome_inwardly_rectifying_kplus_channels	Curated_gene_sets:reactome_i...66	31	-0.30934	-0.012197	0.17669	0.96	0.995213
Curated_gene_sets:inamura_lung_cancer_scc_up	Curated_gene_sets:inamura_lu...3	13	-0.44174	-0.011285	0.25205	0.96016	0.99523	0.72768	0.924204
Curated_gene_sets:kegg_glycosphingolipid_biosynthesis_lacto_and_neolacto_series	Curated_gene_sets:kegg_glyco...8	25	-0.34734	-0.012301	0.19706	0.96101	0.99523	0.80215	0.940916
Curated_gene_sets:li_wilms_tumor_anaplastic_dn	Curated_gene_sets:li_wilms_t...2	5	-0.83508	-0.013233	0.47279	0.96132	0.99523	0.56012	0.896842
Curated_gene_sets:lindgren_bladder_cancer_high_recurrence	Curated_gene_sets:lindgren_b...8	49	-0.24518	-0.012149	0.1395	0.96058	0.99523	0.80543	0.942008
Curated_gene_sets:reactome_amino_acid_transport_across_the_plasma_membrane	Curated_gene_sets:reactome_a...76	32	-0.32388	-0.012975	0.18365	0.96109	0.99523	0.40668	0.861836
Curated_gene_sets:reactome_metabolism_of_amino_acids_and_derivatives	Curated_gene_sets:reactome_m...29	372	-0.083811	-0.011349	0.047598	0.96085	0.99523	0.95349	0.979461
Curated_gene_sets:reactome_n_glycan_antennae_elongation_in_the_medial_trans_golgi	Curated_gene_sets:reactome_n...2	26	-0.33905	-0.012245	0.19317	0.96038	0.99523	0.23471	0.820606
Curated_gene_sets:whitfield_cell_cycle_s	Curated_gene_sets:whitfield_...6	149	-0.1247	-0.010748	0.070735	0.96104	0.99523	0.67616	0.915582
GO_bp:go_behavioral_response_to_nicotine	GO_bp:go_behavioral_response...3	7	-0.68962	-0.01293	0.39048	0.9613	0.99523
GO_bp:go_fertilization	GO_bp:go_fertilization	166	-0.12766	-0.011609	0.072457	0.96094	0.99523	0.61951	0.904063
GO_bp:go_fibrinolysis	GO_bp:go_fibrinolysis	27	-0.33022	-0.012153	0.18757	0.96083	0.99523	0.81322	0.943931
GO_bp:go_lipid_storage	GO_bp:go_lipid_storage	67	-0.21733	-0.012587	0.12308	0.96127	0.99523	0.95279	0.979269
GO_bp:go_maintenance_of_centrosome_location	GO_bp:go_maintenance_of_cent...	6	-0.517	-0.0089743	0.29413	0.9606	0.99523
GO_bp:go_mesenchymal_cell_apoptotic_process	GO_bp:go_mesenchymal_cell_ap...	12	-0.5073	-0.012451	0.28887	0.96046	0.99523
GO_bp:go_negative_regulation_of_cell_motility	GO_bp:go_negative_regulation...119	266	-0.10742	-0.012334	0.060786	0.96139	0.99523
GO_bp:go_negative_regulation_of_lipid_metabolic_process	GO_bp:go_negative_regulation...374	67	-0.19382	-0.011225	0.10966	0.96142	0.99523	0.86883	0.95827
GO_bp:go_positive_regulation_of_interleukin_5_secretion	GO_bp:go_positive_regulation...404	5	-0.71278	-0.011295	0.40339	0.96137	0.99523
GO_bp:go_regulation_of_alpha_beta_t_cell_activation	GO_bp:go_regulation_of_alpha...1	91	-0.18087	-0.012201	0.10276	0.9608	0.99523	0.71899	0.922728
GO_bp:go_regulation_of_plasma_lipoprotein_particle_levels	GO_bp:go_regulation_of_plasm...1	86	-0.17525	-0.011494	0.099428	0.96101	0.99523	0.58394	0.897481
GO_bp:go_skeletal_muscle_satellite_cell_activation	GO_bp:go_skeletal_muscle_sat...1	6	-0.67742	-0.011759	0.38478	0.96084	0.99523
GO_cc:go_sarcoplasmic_reticulum_lumen	GO_cc:go_sarcoplasmic_reticu...1	8	-0.55305	-0.011085	0.31384	0.96098	0.99523
GO_mf:go_phospholipase_a2_inhibitor_activity	GO_mf:go_phospholipase_a2_in...	4	-0.91937	-0.013031	0.52012	0.96143	0.99523
GO_bp:go_zygotic_determination_of_anterior_posterior_axis_embryo	GO_bp:go_zygotic_determinati...	6	-0.87006	-0.015103	0.49175	0.96157	0.995308
GO_bp:go_negative_regulation_of_antigen_processing_and_presentation	GO_bp:go_negative_regulation...32	8	-0.55773	-0.011178	0.31502	0.96167	0.995345
Curated_gene_sets:wang_mll_targets	Curated_gene_sets:wang_mll_t...	284	-0.1069	-0.012677	0.060286	0.96189	0.995373	0.67493	0.915582
GO_bp:go_establishment_of_centrosome_localization	GO_bp:go_establishment_of_ce...2	7	-0.63323	-0.011872	0.3572	0.96186	0.995373
GO_bp:go_microtubule_nucleation_by_interphase_microtubule_organizing_center	GO_bp:go_microtubule_nucleat...2	6	-0.7671	-0.013316	0.43287	0.96181	0.995373
GO_bp:go_vitamin_d3_metabolic_process	GO_bp:go_vitamin_d3_metaboli...	5	-0.62588	-0.0099179	0.35278	0.96197	0.99539
GO_bp:go_establishment_of_endothelial_barrier	GO_bp:go_establishment_of_en...1	40	-0.27405	-0.012272	0.15431	0.96212	0.995412	0.1995	0.801502
GO_bp:go_midgut_development	GO_bp:go_midgut_development	13	-0.49208	-0.012571	0.27715	0.96209	0.995412	0.68437	0.917114
GO_bp:go_negative_regulation_of_cell_cell_adhesion	GO_bp:go_negative_regulation...96	165	-0.13423	-0.01217	0.075483	0.96231	0.995475	0.94699	0.979098
GO_bp:go_negative_regulation_of_gastric_acid_secretion	GO_bp:go_negative_regulation...258	7	-0.70386	-0.013196	0.39582	0.96231	0.995475
GO_bp:go_bone_morphogenesis	GO_bp:go_bone_morphogenesis	110	-0.17424	-0.012916	0.097895	0.96244	0.995477	0.99785	0.999163
GO_bp:go_negative_regulation_of_lipid_biosynthetic_process	GO_bp:go_negative_regulation...370	46	-0.24905	-0.011958	0.13995	0.96241	0.995477	0.70327	0.920404
GO_mf:go_acetylcholine_binding	GO_mf:go_acetylcholine_bindi...	17	-0.42437	-0.012396	0.2381	0.96264	0.995617	0.83699	0.94903
GO_mf:go_map_kinase_scaffold_activity	GO_mf:go_map_kinase_scaffold...	8	-0.61925	-0.012411	0.34708	0.9628	0.995716
Curated_gene_sets:bystrykh_hematopoiesis_stem_cell_qtl_cis	Curated_gene_sets:bystrykh_h...6	125	-0.14641	-0.011565	0.081933	0.96302	0.995744	0.8862	0.963548
Curated_gene_sets:korkola_teratoma_up	Curated_gene_sets:korkola_te...2	17	-0.4003	-0.011693	0.22405	0.963	0.995744	0.18991	0.79851
GO_bp:go_positive_regulation_of_calcium_mediated_signaling	GO_bp:go_positive_regulation...85	44	-0.27575	-0.012949	0.15433	0.96301	0.995744	0.86635	0.958247
GO_bp:go_regulation_of_mda_5_signaling_pathway	GO_bp:go_regulation_of_mda_5...	6	-0.54687	-0.0094927	0.30585	0.96311	0.995771
Curated_gene_sets:ferrando_tal1_neighbors	Curated_gene_sets:ferrando_t...3	18	-0.39278	-0.011805	0.21885	0.96365	0.995946	0.88029	0.961265
Curated_gene_sets:reactome_mitochondrial_trna_aminoacylation	Curated_gene_sets:reactome_m...69	21	-0.33774	-0.010964	0.18832	0.96354	0.995946	0.18334	0.79378
Curated_gene_sets:reactome_shc_mediated_cascade:fgfr2	Curated_gene_sets:reactome_s...24	23	-0.38284	-0.013006	0.21318	0.96373	0.995946
GO_bp:go_regulation_of_cd4_positive_alpha_beta_t_cell_activation	GO_bp:go_regulation_of_cd4_p...1	57	-0.22651	-0.012103	0.12627	0.96358	0.995946	0.92415	0.974423
GO_bp:go_sulfur_amino_acid_catabolic_process	GO_bp:go_sulfur_amino_acid_c...	9	-0.57059	-0.01213	0.31786	0.96367	0.995946
GO_cc:go_g_protein_coupled_receptor_complex	GO_cc:go_g_protein_coupled_r...1	9	-0.61147	-0.012998	0.34108	0.96348	0.995946
GO_cc:go_pwp2p_containing_subcomplex_of_90s_preribosome	GO_cc:go_pwp2p_containing_su...	7	-0.50292	-0.0094291	0.28056	0.96347	0.995946
Curated_gene_sets:reactome_vasopressin_like_receptors	Curated_gene_sets:reactome_v...1	6	-0.80045	-0.013894	0.44535	0.96385	0.996004
Curated_gene_sets:biocarta_gata3_pathway	Curated_gene_sets:biocarta_g...4	14	-0.55312	-0.014663	0.30716	0.96412	0.996066	0.4053	0.861836
Curated_gene_sets:fontaine_papillary_thyroid_carcinoma_up	Curated_gene_sets:fontaine_p...2	65	-0.20912	-0.01193	0.11551	0.96488	0.996066	0.99402	0.99733
Curated_gene_sets:gentile_uv_response_cluster_d2	Curated_gene_sets:gentile_uv...6	37	-0.27651	-0.01191	0.15246	0.96513	0.996066	0.50614	0.887694
Curated_gene_sets:graham_cml_quiescent_vs_normal_dividing_dn	Curated_gene_sets:graham_cml...7	11	-0.55207	-0.012974	0.30141	0.96649	0.996066	0.7787	0.937008
Curated_gene_sets:hoelzel_nf1_targets_up	Curated_gene_sets:hoelzel_nf...2	135	-0.15832	-0.012993	0.087211	0.96525	0.996066	0.90657	0.967647
Curated_gene_sets:kang_fluorouracil_resistance_dn	Curated_gene_sets:kang_fluor...1	16	-0.42611	-0.012076	0.23273	0.96644	0.996066	0.3369	0.852009
Curated_gene_sets:kegg_neuroactive_ligand_receptor_interaction	Curated_gene_sets:kegg_neuro...1	270	-0.11526	-0.013332	0.063131	0.96605	0.996066	0.96045	0.981056
Curated_gene_sets:maclachlan_brca1_targets_dn	Curated_gene_sets:maclachlan...1	16	-0.40965	-0.011609	0.22495	0.96569	0.996066	0.94941	0.979098
Curated_gene_sets:mccabe_hoxc6_targets_cancer_up	Curated_gene_sets:mccabe_hox...2	29	-0.32343	-0.012335	0.17626	0.96673	0.996066	0.41663	0.864278
Curated_gene_sets:pasqualucci_lymphoma_by_gc_stage_up	Curated_gene_sets:pasqualucc...2	278	-0.10344	-0.012138	0.056568	0.96626	0.996066	0.89655	0.965117
Curated_gene_sets:purbey_targets_of_ctbp1_and_satb1_dn	Curated_gene_sets:purbey_tar...1	159	-0.13531	-0.012044	0.073917	0.96641	0.996066	0.03364	0.604215
Curated_gene_sets:reactome_fgfr2_mutant_receptor_activation	Curated_gene_sets:reactome_f...23	33	-0.31335	-0.012748	0.17182	0.96589	0.996066
Curated_gene_sets:reactome_frs_mediated_fgfr2_signaling	Curated_gene_sets:reactome_f...52	25	-0.3813	-0.013504	0.20779	0.96674	0.996066
Curated_gene_sets:reactome_g_protein_gated_potassium_channels	Curated_gene_sets:reactome_g...18	25	-0.35519	-0.012579	0.19611	0.96494	0.996066
Curated_gene_sets:reactome_met_activates_rap1_and_rac1	Curated_gene_sets:reactome_m...21	11	-0.49734	-0.011688	0.27138	0.96656	0.996066
Curated_gene_sets:reactome_signaling_by_gpcr	Curated_gene_sets:reactome_s...54	1150	-0.058958	-0.013755	0.032583	0.9648	0.996066	0.99231	0.996426
Curated_gene_sets:riz_erythroid_differentiation_6hr	Curated_gene_sets:riz_erythr...3	37	-0.30016	-0.012928	0.16418	0.96623	0.996066	0.28469	0.837575
Curated_gene_sets:sansom_apc_targets_dn	Curated_gene_sets:sansom_apc...3	349	-0.090669	-0.011899	0.05006	0.96494	0.996066	0.72119	0.923023
Curated_gene_sets:winnepenninckx_melanoma_metastasis_dn	Curated_gene_sets:winnepenni...1	42	-0.2639	-0.012109	0.14653	0.96414	0.996066	0.1851	0.795498
GO_bp:go_cellular_response_to_interferon_beta	GO_bp:go_cellular_response_t...59	21	-0.4262	-0.013835	0.23423	0.96558	0.996066	0.5454	0.895639
GO_bp:go_chondroitin_sulfate_metabolic_process	GO_bp:go_chondroitin_sulfate...3	8	-0.68166	-0.013662	0.37541	0.96529	0.996066
GO_bp:go_cranial_suture_morphogenesis	GO_bp:go_cranial_suture_morp...	9	-0.66675	-0.014174	0.37058	0.964	0.996066
GO_bp:go_craniofacial_suture_morphogenesis	GO_bp:go_craniofacial_suture...	18	-0.44241	-0.013297	0.24267	0.96585	0.996066	0.8482	0.952236
GO_bp:go_cyclic_nucleotide_catabolic_process	GO_bp:go_cyclic_nucleotide_c...	14	-0.46271	-0.012266	0.2555	0.96492	0.996066	0.77417	0.935671
GO_bp:go_defense_response_to_gram_positive_bacterium	GO_bp:go_defense_response_to...4	86	-0.19506	-0.012793	0.10635	0.96667	0.996066	0.95362	0.979461
GO_bp:go_molting_cycle_process	GO_bp:go_molting_cycle_proce...	89	-0.19547	-0.013041	0.10712	0.96598	0.996066
GO_bp:go_morphogenesis_of_an_epithelial_fold	GO_bp:go_morphogenesis_of_an...3	25	-0.35644	-0.012624	0.19759	0.96438	0.996066	0.92526	0.974579
GO_bp:go_negative_regulation_of_lipid_storage	GO_bp:go_negative_regulation...375	20	-0.41243	-0.013066	0.22819	0.96464	0.996066	0.92847	0.97526
GO_bp:go_nucleoside_monophosphate_phosphorylation	GO_bp:go_nucleoside_monophos...4	14	-0.46233	-0.012256	0.25285	0.96625	0.996066
GO_bp:go_odontogenesis_of_dentin_containing_tooth	GO_bp:go_odontogenesis_of_de...	88	-0.19631	-0.013023	0.10897	0.96418	0.996066	0.89562	0.965117
GO_bp:go_positive_regulation_of_chromosome_separation	GO_bp:go_positive_regulation...173	11	-0.49499	-0.011632	0.26979	0.96672	0.996066
GO_bp:go_postsynapse_assembly	GO_bp:go_postsynapse_assembly	31	-0.32832	-0.012946	0.17959	0.96623	0.996066
GO_bp:go_regulation_of_fat_cell_differentiation	GO_bp:go_regulation_of_fat_c...	121	-0.15806	-0.012285	0.087276	0.96492	0.996066	0.37225	0.854199
GO_bp:go_regulation_of_muscle_system_process	GO_bp:go_regulation_of_muscl...6	230	-0.11697	-0.0125	0.064149	0.96587	0.996066	0.67347	0.915582
GO_bp:go_regulation_of_postsynaptic_specialization_assembly	GO_bp:go_regulation_of_posts...9	14	-0.49274	-0.013063	0.26893	0.96653	0.996066
GO_bp:go_regulation_of_protein_sumoylation	GO_bp:go_regulation_of_prote...53	21	-0.34694	-0.011262	0.18945	0.96646	0.996066	0.18075	0.79378
GO_bp:go_s_shaped_body_morphogenesis	GO_bp:go_s_shaped_body_morph...	8	-0.70996	-0.014229	0.39169	0.96504	0.996066
GO_bp:go_secondary_metabolite_biosynthetic_process	GO_bp:go_secondary_metabolit...	27	-0.33348	-0.012273	0.18429	0.96481	0.996066	0.76007	0.93191
GO_bp:go_stem_cell_division	GO_bp:go_stem_cell_division	40	-0.2842	-0.012727	0.15626	0.96552	0.996066	0.35326	0.852009
GO_cc:go_cytoplasmic_side_of_rough_endoplasmic_reticulum_membrane	GO_cc:go_cytoplasmic_side_of...4	5	-0.57703	-0.0091438	0.31756	0.96539	0.996066
GO_mf:go_glycosphingolipid_binding	GO_mf:go_glycosphingolipid_b...	9	-0.64965	-0.01381	0.35726	0.96549	0.996066
GO_mf:go_intracellular_camp_activated_cation_channel_activity	GO_mf:go_intracellular_camp_...	9	-0.63064	-0.013406	0.34982	0.96428	0.996066
GO_mf:go_oxidoreductase_activity_acting_on_single_donors_with_incorporation_of_molecular_oxygen	GO_mf:go_oxidoreductase_acti...23	28	-0.33034	-0.01238	0.18264	0.96474	0.996066	0.76895	0.933765
GO_mf:go_racemase_and_epimerase_activity	GO_mf:go_racemase_and_epimer...1	18	-0.36732	-0.01104	0.20102	0.96616	0.996066	0.86551	0.958247
Curated_gene_sets:podar_response_to_adaphostin_dn	Curated_gene_sets:podar_resp...1	18	-0.42822	-0.012871	0.2332	0.96684	0.996103	0.44407	0.875887
Curated_gene_sets:baldwin_prkci_targets_up	Curated_gene_sets:baldwin_pr...	40	-0.29357	-0.013146	0.1593	0.96732	0.996134	0.82087	0.945655
Curated_gene_sets:biocarta_tcapoptosis_pathway	Curated_gene_sets:biocarta_t...2	9	-0.54892	-0.011669	0.29788	0.96731	0.996134	0.82027	0.945632
Curated_gene_sets:zwang_egf_persistently_up	Curated_gene_sets:zwang_egf_...4	32	-0.29274	-0.011728	0.15911	0.9671	0.996134	0.65923	0.912967
GO_bp:go_negative_regulation_of_morphogenesis_of_an_epithelium	GO_bp:go_negative_regulation...434	16	-0.45543	-0.012906	0.24764	0.96704	0.996134
GO_bp:go_prolactin_secretion	GO_bp:go_prolactin_secretion	8	-0.67807	-0.01359	0.36896	0.96695	0.996134
GO_mf:go_acid_thiol_ligase_activity	GO_mf:go_acid_thiol_ligase_a...	30	-0.32407	-0.012571	0.17595	0.96724	0.996134	0.75594	0.931723
GO_mf:go_voltage_gated_calcium_channel_activity_involved_in_regulation_of_presynaptic_cytosolic_calcium_levels	GO_mf:go_voltage_gated_calci...4	7	-0.71393	-0.013385	0.38791	0.96714	0.996134
GO_bp:go_response_to_oleic_acid	GO_bp:go_response_to_oleic_a...	6	-0.79721	-0.013838	0.43235	0.96739	0.99614
Curated_gene_sets:browne_hcmv_infection_30min_dn	Curated_gene_sets:browne_hcm...19	140	-0.15196	-0.012698	0.082274	0.96762	0.996167	0.67325	0.915582
Curated_gene_sets:huang_dasatinib_resistance_up	Curated_gene_sets:huang_dasa...2	80	-0.21099	-0.013349	0.11415	0.96772	0.996167	0.98663	0.993063
Curated_gene_sets:reactome_plasma_lipoprotein_clearance	Curated_gene_sets:reactome_p...59	33	-0.29452	-0.011982	0.15897	0.96803	0.996167
GO_bp:go_positive_regulation_of_transforming_growth_factor_beta_production	GO_bp:go_positive_regulation...837	19	-0.39458	-0.012184	0.21356	0.96767	0.996167	0.94589	0.979071
GO_bp:go_postsynaptic_density_assembly	GO_bp:go_postsynaptic_densit...1	18	-0.42278	-0.012707	0.22827	0.96799	0.996167
GO_bp:go_protein_localization_to_chromatin	GO_bp:go_protein_localizatio...7	28	-0.31953	-0.011975	0.1728	0.96778	0.996167	0.23302	0.820606
GO_bp:go_regulation_of_melanin_biosynthetic_process	GO_bp:go_regulation_of_melan...1	10	-0.53969	-0.012093	0.29124	0.96806	0.996167
GO_cc:go_collagen_containing_extracellular_matrix	GO_cc:go_collagen_containing...	398	-0.093694	-0.013115	0.05065	0.96782	0.996167
GO_cc:go_cytosolic_ribosome	GO_cc:go_cytosolic_ribosome	106	-0.16389	-0.011927	0.088467	0.96802	0.996167	0.5289	0.892455
GO_mf:go_calcium_activated_potassium_channel_activity	GO_mf:go_calcium_activated_p...	15	-0.48857	-0.013406	0.26376	0.968	0.996167	0.94995	0.979098
Curated_gene_sets:sato_silenced_by_methylation_in_pancreatic_cancer_2	Curated_gene_sets:sato_silen...3	43	-0.28399	-0.013185	0.15303	0.96825	0.996297	0.69609	0.919463
Curated_gene_sets:buckanovich_t_lymphocyte_homing_on_tumor_up	Curated_gene_sets:buckanovic...2	19	-0.40265	-0.012433	0.21635	0.96863	0.996314	0.98472	0.991985
Curated_gene_sets:landis_breast_cancer_progression_dn	Curated_gene_sets:landis_bre...1	73	-0.21979	-0.013285	0.11784	0.96891	0.996314	0.9575	0.981056
Curated_gene_sets:reactome_eukaryotic_translation_initiation	Curated_gene_sets:reactome_e...43	117	-0.15627	-0.011945	0.08381	0.96887	0.996314
GO_bp:go_calcitonin_family_receptor_signaling_pathway	GO_bp:go_calcitonin_family_r...	7	-0.74702	-0.014006	0.40127	0.96866	0.996314
GO_bp:go_interleukin_5_production	GO_bp:go_interleukin_5_produ...	21	-0.38661	-0.01255	0.20804	0.96843	0.996314
GO_bp:go_neutral_amino_acid_transport	GO_bp:go_neutral_amino_acid_...	37	-0.31644	-0.01363	0.16984	0.96877	0.996314	0.29685	0.840786
GO_bp:go_protein_demannosylation	GO_bp:go_protein_demannosyla...	20	-0.37448	-0.011864	0.20156	0.9684	0.996314	0.42489	0.865959
GO_bp:go_regulation_of_cohesin_loading	GO_bp:go_regulation_of_cohes...	5	-0.73082	-0.011581	0.39291	0.96855	0.996314
GO_bp:go_triglyceride_metabolic_process	GO_bp:go_triglyceride_metabo...	41	-0.27805	-0.012605	0.14935	0.96867	0.996314
GO_cc:go_histone_pre_mrna_3_end_processing_complex	GO_cc:go_histone_pre_mrna_3_...	6	-0.67103	-0.011648	0.3598	0.9689	0.996314
GO_bp:go_hepatic_stellate_cell_activation	GO_bp:go_hepatic_stellate_ce...	7	-0.72642	-0.013619	0.38917	0.96901	0.996315
GO_bp:go_neuroblast_division	GO_bp:go_neuroblast_division	14	-0.45297	-0.012008	0.24263	0.96904	0.996315
GO_mf:go_receptor_signaling_complex_scaffold_activity	GO_mf:go_receptor_signaling_...	23	-0.34825	-0.011831	0.18623	0.96925	0.996465	0.50751	0.887694
Curated_gene_sets:browne_hcmv_infection_2hr_up	Curated_gene_sets:browne_hcm...18	37	-0.30243	-0.013026	0.16114	0.96972	0.996526	0.27099	0.834801
Curated_gene_sets:reactome_phospholipase_c_mediated_cascade_fgfr2	Curated_gene_sets:reactome_p...33	18	-0.44911	-0.013499	0.23951	0.9696	0.996526
Curated_gene_sets:sung_metastasis_stroma_dn	Curated_gene_sets:sung_metas...1	53	-0.23288	-0.012	0.12409	0.96971	0.996526	0.82191	0.945886
GO_bp:go_lactate_transport	GO_bp:go_lactate_transport	7	-0.6891	-0.01292	0.36705	0.96976	0.996526
GO_bp:go_response_to_fungus	GO_bp:go_response_to_fungus	48	-0.2786	-0.013664	0.1485	0.96967	0.996526	0.75431	0.931723
GO_mf:go_intramolecular_transferase_activity_phosphotransferases	GO_mf:go_intramolecular_tran...2	11	-0.46858	-0.011012	0.25015	0.96947	0.996526	0.86942	0.958271
GO_mf:go_protein_tyrosine_kinase_activator_activity	GO_mf:go_protein_tyrosine_ki...1	18	-0.40977	-0.012316	0.21891	0.96938	0.996526	0.17306	0.785472
Curated_gene_sets:verrecchia_response_to_tgfb1_c4	Curated_gene_sets:verrecchia...6	11	-0.56935	-0.01338	0.30285	0.96993	0.996569	0.43112	0.870783
GO_mf:go_transferase_activity_transferring_sulfur_containing_groups	GO_mf:go_transferase_activit...11	69	-0.23055	-0.01355	0.12263	0.96993	0.996569	0.57548	0.897351
Curated_gene_sets:brachat_response_to_camptothecin_dn	Curated_gene_sets:brachat_re...1	40	-0.2972	-0.013309	0.15764	0.9703	0.996614	0.5682	0.897351
Curated_gene_sets:kegg_autoimmune_thyroid_disease	Curated_gene_sets:kegg_autoi...	50	-0.32264	-0.016149	0.17137	0.97012	0.996614	0.9978	0.999163
Curated_gene_sets:mikkelsen_es_hcp_with_h3_unmethylated	Curated_gene_sets:mikkelsen_...3	66	-0.24224	-0.013925	0.12858	0.97021	0.996614	0.98991	0.994579
Curated_gene_sets:reactome_tnfr1_mediated_ceramide_production	Curated_gene_sets:reactome_t...40	6	-0.69946	-0.012141	0.37098	0.97031	0.996614
Curated_gene_sets:wiederschain_targets_of_bmi1_and_pcgf2	Curated_gene_sets:wiederscha...	57	-0.24676	-0.013185	0.13082	0.97036	0.996614	0.6192	0.904063
GO_bp:go_positive_regulation_of_epidermal_cell_differentiation	GO_bp:go_positive_regulation...252	23	-0.3757	-0.012763	0.19963	0.97008	0.996614	0.61056	0.904063
Curated_gene_sets:sato_silenced_by_methylation_in_pancreatic_cancer_1	Curated_gene_sets:sato_silen...2	408	-0.090575	-0.012833	0.047917	0.97063	0.996627	0.77709	0.936818
Curated_gene_sets:yang_breast_cancer_esr1_dn	Curated_gene_sets:yang_breas...3	25	-0.38046	-0.013474	0.20135	0.97058	0.996627	0.76856	0.933765
GO_bp:go_negative_regulation_of_endothelial_cell_proliferation	GO_bp:go_negative_regulation...217	36	-0.31531	-0.013397	0.16686	0.9706	0.996627	0.6202	0.904063
GO_bp:go_negative_regulation_of_platelet_aggregation	GO_bp:go_negative_regulation...525	11	-0.54692	-0.012853	0.28964	0.9705	0.996627
Curated_gene_sets:reactome_peptide_ligand_binding_receptors	Curated_gene_sets:reactome_p...17	188	-0.1473	-0.014247	0.077859	0.97074	0.996674	0.99976	0.99976
GO_bp:go_response_to_granulocyte_macrophage_colony_stimulating_factor	GO_bp:go_response_to_granulo...	9	-0.64637	-0.013741	0.34128	0.97088	0.996685
GO_mf:go_serine_type_exopeptidase_activity	GO_mf:go_serine_type_exopept...	9	-0.52448	-0.011149	0.27695	0.97086	0.996685	0.71465	0.921647
GO_bp:go_regulation_of_granulocyte_differentiation	GO_bp:go_regulation_of_granu...2	15	-0.45851	-0.012581	0.24191	0.97097	0.996712	0.63264	0.905893
Curated_gene_sets:biocarta_csk_pathway	Curated_gene_sets:biocarta_c...29	20	-0.42531	-0.013474	0.22333	0.97156	0.996746	0.56797	0.897351
Curated_gene_sets:hsiao_liver_specific_genes	Curated_gene_sets:hsiao_live...	247	-0.119	-0.013173	0.062663	0.97121	0.996746	0.88887	0.963731
Curated_gene_sets:kegg_complement_and_coagulation_cascades	Curated_gene_sets:kegg_compl...	70	-0.2346	-0.013887	0.12366	0.97109	0.996746	0.91319	0.969754
Curated_gene_sets:kegg_glycosaminoglycan_biosynthesis_heparan_sulfate	Curated_gene_sets:kegg_glyco...3	26	-0.38949	-0.014067	0.20449	0.97158	0.996746	0.54715	0.895639
Curated_gene_sets:kegg_one_carbon_pool_by_folate	Curated_gene_sets:kegg_one_c...	17	-0.42407	-0.012387	0.22298	0.9714	0.996746	0.84804	0.95219
Curated_gene_sets:schaeffer_prostate_development_48hr_dn	Curated_gene_sets:schaeffer_...3	399	-0.097104	-0.013609	0.050888	0.97181	0.996746	0.92081	0.973087
Curated_gene_sets:yauch_hedgehog_signaling_paracrine_dn	Curated_gene_sets:yauch_hedg...1	235	-0.12051	-0.013016	0.06315	0.97182	0.996746	0.48668	0.884962
GO_bp:go_adp_biosynthetic_process	GO_bp:go_adp_biosynthetic_pr...	5	-0.89825	-0.014234	0.4723	0.9714	0.996746
GO_bp:go_negative_regulation_of_cell_proliferation_involved_in_kidney_development	GO_bp:go_negative_regulation...122	5	-0.87108	-0.013803	0.45639	0.97184	0.996746
GO_bp:go_regulation_of_lipid_storage	GO_bp:go_regulation_of_lipid...6	46	-0.27763	-0.01333	0.14585	0.9715	0.996746	0.98186	0.991072
GO_bp:go_regulation_of_peroxisome_proliferator_activated_receptor_signaling_pathway	GO_bp:go_regulation_of_perox...	14	-0.48897	-0.012962	0.25646	0.97171	0.996746	0.64668	0.910691
GO_bp:go_regulation_of_sister_chromatid_cohesion	GO_bp:go_regulation_of_siste...1	22	-0.37674	-0.012517	0.19798	0.97147	0.996746	0.68428	0.917114
GO_bp:go_ribosomal_small_subunit_biogenesis	GO_bp:go_ribosomal_small_sub...2	61	-0.22688	-0.01254	0.11909	0.97161	0.996746	0.37353	0.854199
Curated_gene_sets:pid_il12_stat4_pathway	Curated_gene_sets:pid_il12_s...	33	-0.34256	-0.013936	0.17899	0.97217	0.996801	0.83934	0.949171
Curated_gene_sets:radaeva_response_to_ifna1_dn	Curated_gene_sets:radaeva_re...1	10	-0.63326	-0.01419	0.3307	0.97224	0.996801	0.88749	0.963613
Curated_gene_sets:reactome_free_fatty_acids_regulate_insulin_secretion	Curated_gene_sets:reactome_f...49	11	-0.61486	-0.014449	0.32146	0.9721	0.996801
Curated_gene_sets:reactome_wax_and_plasmalogen_biosynthesis	Curated_gene_sets:reactome_w...1	7	-0.7378	-0.013833	0.38517	0.97228	0.996801
GO_bp:go_male_meiosis_i	GO_bp:go_male_meiosis_i	24	-0.339	-0.011763	0.17721	0.97211	0.996801	0.48404	0.884055
GO_mf:go_oxidized_base_lesion_dna_n_glycosylase_activity	GO_mf:go_oxidized_base_lesio...	5	-0.86681	-0.013736	0.45284	0.97219	0.996801
Curated_gene_sets:hatada_methylated_in_lung_cancer_up	Curated_gene_sets:hatada_met...2	360	-0.096564	-0.012868	0.050368	0.97239	0.996848	0.97793	0.989355
Curated_gene_sets:lee_liver_cancer_e2f1_up	Curated_gene_sets:lee_liver_...8	62	-0.25215	-0.01405	0.13129	0.9726	0.996931	0.96121	0.981282
Curated_gene_sets:reactome_regulation_of_gene_expression_in_beta_cells	Curated_gene_sets:reactome_r...32	21	-0.39679	-0.012881	0.20664	0.97257	0.996931	0.47255	0.882879
Curated_gene_sets:ren_alveolar_rhabdomyosarcoma_up	Curated_gene_sets:ren_alveol...2	99	-0.18748	-0.013188	0.097481	0.97277	0.996969	0.040943	0.631036
GO_bp:go_proline_transport	GO_bp:go_proline_transport	9	-0.71399	-0.015178	0.37105	0.97283	0.996969
GO_bp:go_regulation_of_dna_templated_transcription_initiation	GO_bp:go_regulation_of_dna_t...3	36	-0.31116	-0.01322	0.16179	0.97277	0.996969	0.25186	0.828206
Curated_gene_sets:kegg_glycosaminoglycan_biosynthesis_chondroitin_sulfate	Curated_gene_sets:kegg_glyco...2	22	-0.40752	-0.01354	0.21055	0.97353	0.997139	0.43184	0.870833
Curated_gene_sets:stambolsky_bound_by_mutated_tp53	Curated_gene_sets:stambolsky...1	17	-0.48555	-0.014183	0.25108	0.97343	0.997139	0.92454	0.974423
Curated_gene_sets:weinmann_adaptation_to_hypoxia_up	Curated_gene_sets:weinmann_a...2	27	-0.36729	-0.013517	0.18961	0.97362	0.997139	0.96042	0.981056
GO_bp:go_amino_acid_transmembrane_transport	GO_bp:go_amino_acid_transmem...	82	-0.22146	-0.014184	0.11436	0.97358	0.997139	0.75803	0.931723
GO_bp:go_cohesin_loading	GO_bp:go_cohesin_loading	6	-0.72443	-0.012575	0.37483	0.97336	0.997139
GO_bp:go_interleukin_2_production	GO_bp:go_interleukin_2_produ...	63	-0.23637	-0.013276	0.12254	0.97312	0.997139
GO_bp:go_regulation_of_neutrophil_migration	GO_bp:go_regulation_of_neutr...4	32	-0.32199	-0.012899	0.16621	0.97364	0.997139	0.81549	0.943931
GO_bp:go_regulation_of_prostatic_bud_formation	GO_bp:go_regulation_of_prost...3	6	-0.84545	-0.014676	0.43672	0.97355	0.997139
GO_bp:go_thymus_development	GO_bp:go_thymus_development	46	-0.27991	-0.01344	0.14461	0.97354	0.997139	0.79385	0.939711
GO_cc:go_90s_preribosome	GO_cc:go_90s_preribosome	29	-0.30707	-0.011712	0.15913	0.97317	0.997139	0.6208	0.904063
Curated_gene_sets:chiang_liver_cancer_subclass_ctnnb1_dn	Curated_gene_sets:chiang_liv...1	166	-0.1489	-0.01354	0.076747	0.97381	0.997172	0.96014	0.981056
GO_bp:go_complement_activation_alternative_pathway	GO_bp:go_complement_activati...2	15	-0.53431	-0.014661	0.27518	0.9739	0.997172	0.76622	0.933308
GO_bp:go_keratinocyte_development	GO_bp:go_keratinocyte_develo...	12	-0.57431	-0.014096	0.29587	0.97387	0.997172
GO_bp:go_phosphatidylcholine_acyl_chain_remodeling	GO_bp:go_phosphatidylcholine...1	27	-0.37171	-0.01368	0.1914	0.97393	0.997172	0.9567	0.981056
Curated_gene_sets:lin_tumor_escape_from_immune_attack	Curated_gene_sets:lin_tumor_...	19	-0.44747	-0.013818	0.22778	0.97526	0.997216	0.28888	0.838608
Curated_gene_sets:osada_ascl1_targets_dn	Curated_gene_sets:osada_ascl...1	24	-0.40821	-0.014165	0.20976	0.97417	0.997216	0.9377	0.97726
Curated_gene_sets:reactome_blood_group_systems_biosynthesis	Curated_gene_sets:reactome_b...28	21	-0.43208	-0.014026	0.22033	0.97505	0.997216
Curated_gene_sets:reactome_cross_presentation_of_particulate_exogenous_antigens_phagosomes	Curated_gene_sets:reactome_c...102	8	-0.66016	-0.013231	0.33602	0.97526	0.997216
Curated_gene_sets:reactome_nonsense_mediated_decay_nmd_independent_of_the_exon_junction_complex_ejc	Curated_gene_sets:reactome_n...54	93	-0.18466	-0.012592	0.09471	0.97439	0.997216
Curated_gene_sets:reactome_nrcam_interactions	Curated_gene_sets:reactome_n...66	7	-0.7538	-0.014133	0.38398	0.97518	0.997216
GO_bp:go_carbohydrate_catabolic_process	GO_bp:go_carbohydrate_catabo...	184	-0.12977	-0.012419	0.066481	0.97453	0.997216	0.80786	0.942291
GO_bp:go_mitotic_recombination	GO_bp:go_mitotic_recombinati...	25	-0.3993	-0.014141	0.20419	0.97473	0.997216	0.96247	0.982016
GO_bp:go_negative_regulation_of_leukocyte_mediated_immunity	GO_bp:go_negative_regulation...366	49	-0.28625	-0.014184	0.14589	0.97512	0.997216	0.92236	0.97346
GO_bp:go_positive_regulation_of_apoptotic_process_involved_in_development	GO_bp:go_positive_regulation...39	5	-0.93498	-0.014816	0.47635	0.97516	0.997216
GO_bp:go_positive_regulation_of_apoptotic_process_involved_in_morphogenesis	GO_bp:go_positive_regulation...40	5	-0.93498	-0.014816	0.47635	0.97516	0.997216
GO_bp:go_response_to_mercury_ion	GO_bp:go_response_to_mercury...	11	-0.4949	-0.01163	0.25352	0.97453	0.997216	0.69445	0.919463
GO_bp:go_single_fertilization	GO_bp:go_single_fertilization	136	-0.15755	-0.012978	0.080415	0.97495	0.997216	0.67671	0.915582
GO_bp:go_viral_gene_expression	GO_bp:go_viral_gene_expressi...	189	-0.13269	-0.012867	0.067973	0.97453	0.997216
GO_cc:go_derlin_1_retrotranslocation_complex	GO_cc:go_derlin_1_retrotrans...	10	-0.50491	-0.011314	0.25812	0.97476	0.997216	0.86471	0.958125
GO_mf:go_complement_component_c1q_binding	GO_mf:go_complement_componen...1	8	-0.73507	-0.014733	0.37678	0.97446	0.997216
GO_mf:go_cyclic_nucleotide_gated_ion_channel_activity	GO_mf:go_cyclic_nucleotide_g...	12	-0.60738	-0.014908	0.31008	0.97492	0.997216	0.79269	0.939683
GO_mf:go_heparin_binding	GO_mf:go_heparin_binding	161	-0.154	-0.013793	0.07862	0.97492	0.997216	0.58156	0.897351
GO_mf:go_histone_deacetylase_activity_h3_k14_specific_	GO_mf:go_histone_deacetylase...1	10	-0.5607	-0.012564	0.2882	0.97414	0.997216	0.89433	0.964815
GO_mf:go_rna_polymerase_iii_general_transcription_initiation_factor_activity	GO_mf:go_rna_polymerase_iii_...2	7	-0.6207	-0.011637	0.31752	0.97469	0.997216
Curated_gene_sets:korkola_yolk_sac_tumor_up	Curated_gene_sets:korkola_yo...2	20	-0.4528	-0.014345	0.22763	0.97665	0.99724	0.91378	0.969754
Curated_gene_sets:matzuk_steroidogenesis	Curated_gene_sets:matzuk_ste...	8	-0.65418	-0.013111	0.33177	0.97567	0.99724	0.67553	0.915582
Curated_gene_sets:reactome_acetylcholine_regulates_insulin_secretion	Curated_gene_sets:reactome_a...11	10	-0.63791	-0.014294	0.32059	0.97669	0.99724
Curated_gene_sets:reactome_degradation_of_cysteine_and_homocysteine	Curated_gene_sets:reactome_d...33	15	-0.44503	-0.012212	0.22373	0.97665	0.99724
Curated_gene_sets:reactome_nectin_necl_trans_heterodimerization	Curated_gene_sets:reactome_n...9	7	-0.7713	-0.014461	0.3884	0.97647	0.99724
Curated_gene_sets:willert_wnt_signaling	Curated_gene_sets:willert_wn...	22	-0.44261	-0.014706	0.22386	0.97598	0.99724	0.96615	0.983416
GO_bp:go_activation_of_mapkkk_activity	GO_bp:go_activation_of_mapkk...2	11	-0.59961	-0.014091	0.30438	0.97557	0.99724	0.86587	0.958247
GO_bp:go_detection_of_light_stimulus_involved_in_sensory_perception	GO_bp:go_detection_of_light_...2	17	-0.4954	-0.014471	0.24893	0.9767	0.99724	0.9882	0.993705
GO_bp:go_detection_of_stimulus_involved_in_sensory_perception	GO_bp:go_detection_of_stimul...2	467	-0.1172	-0.017739	0.059523	0.97551	0.99724
GO_bp:go_glycoprotein_metabolic_process	GO_bp:go_glycoprotein_metabo...	131	-0.16605	-0.013426	0.084152	0.97576	0.99724	0.65835	0.912967
GO_bp:go_interleukin_13_production	GO_bp:go_interleukin_13_prod...	24	-0.3659	-0.012697	0.1845	0.97632	0.99724
GO_bp:go_maturation_of_ssu_rrna	GO_bp:go_maturation_of_ssu_r...1	44	-0.27686	-0.013002	0.13943	0.97646	0.99724	0.32253	0.848049
GO_bp:go_negative_regulation_of_kidney_development	GO_bp:go_negative_regulation...356	16	-0.52256	-0.014809	0.26307	0.9765	0.99724	0.33016	0.851255
GO_bp:go_negative_regulation_of_lymphocyte_mediated_immunity	GO_bp:go_negative_regulation...387	39	-0.32256	-0.014263	0.16309	0.97602	0.99724	0.90663	0.967647
GO_bp:go_negative_regulation_of_sprouting_angiogenesis	GO_bp:go_negative_regulation...632	24	-0.3873	-0.01344	0.1959	0.97597	0.99724	0.75627	0.931723
GO_bp:go_phosphatidylserine_acyl_chain_remodeling	GO_bp:go_phosphatidylserine_...1	21	-0.42633	-0.013839	0.21563	0.97598	0.99724	0.948	0.979098
GO_bp:go_regulation_of_histone_h3_k4_methylation	GO_bp:go_regulation_of_histo...7	27	-0.35219	-0.012962	0.17744	0.97641	0.99724	0.92165	0.973257
GO_bp:go_regulation_of_homotypic_cell_cell_adhesion	GO_bp:go_regulation_of_homot...	24	-0.39322	-0.013645	0.19983	0.97545	0.99724	0.77439	0.935671
GO_bp:go_ribosome_assembly	GO_bp:go_ribosome_assembly	60	-0.23031	-0.012625	0.11641	0.97605	0.99724	0.682	0.916572
GO_cc:go_extracellular_matrix	GO_cc:go_extracellular_matrix	514	-0.088757	-0.014077	0.044855	0.97607	0.99724	0.97741	0.989199
GO_mf:go_nad_dependent_protein_deacetylase_activity	GO_mf:go_nad_dependent_prote...	16	-0.45026	-0.01276	0.22724	0.97622	0.99724	0.64884	0.911572
GO_mf:go_sulfotransferase_activity	GO_mf:go_sulfotransferase_ac...	52	-0.27967	-0.014275	0.14056	0.97668	0.99724	0.76479	0.932758
GO_bp:go_blood_vessel_maturation	GO_bp:go_blood_vessel_matura...	8	-0.63704	-0.012768	0.31964	0.97686	0.997272
GO_bp:go_regulation_of_fear_response	GO_bp:go_regulation_of_fear_...	7	-0.74241	-0.013919	0.37259	0.97684	0.997272
Curated_gene_sets:kegg_taurine_and_hypotaurine_metabolism	Curated_gene_sets:kegg_tauri...	10	-0.53727	-0.012039	0.26837	0.97735	0.997377	0.95763	0.981056
Curated_gene_sets:reactome_fgfr1_ligand_binding_and_activation	Curated_gene_sets:reactome_f...17	16	-0.52483	-0.014873	0.26269	0.97713	0.997377	0.85243	0.952669
Curated_gene_sets:reactome_vldl_clearance	Curated_gene_sets:reactome_v...17	6	-0.80704	-0.014009	0.40341	0.97727	0.997377
Curated_gene_sets:terao_aox4_targets_hg_up	Curated_gene_sets:terao_aox4...2	29	-0.34612	-0.013201	0.17314	0.97719	0.997377	0.19667	0.801502
GO_bp:go_dna_dealkylation_involved_in_dna_repair	GO_bp:go_dna_dealkylation_in...	10	-0.53359	-0.011956	0.26654	0.97735	0.997377
GO_bp:go_sensory_perception_of_chemical_stimulus	GO_bp:go_sensory_perception_...2	463	-0.11905	-0.017943	0.059469	0.97734	0.997377	0.93241	0.976155
Curated_gene_sets:chiaradonna_neoplastic_transformation_kras_cdc25_dn	Curated_gene_sets:chiaradonn...3	51	-0.27959	-0.014133	0.13942	0.97753	0.997405	0.89345	0.964538
GO_bp:go_membrane_disruption_in_other_organism	GO_bp:go_membrane_disruption...	10	-0.73524	-0.016475	0.36651	0.97757	0.997405
GO_bp:go_muscle_system_process	GO_bp:go_muscle_system_proce...	437	-0.09411	-0.01379	0.046919	0.97755	0.997405	0.22907	0.820156
Curated_gene_sets:naba_basement_membranes	Curated_gene_sets:naba_basem...	40	-0.32778	-0.014678	0.16312	0.97774	0.997422	0.99155	0.995757
Curated_gene_sets:zirn_tretinoin_response_wt1_up	Curated_gene_sets:zirn_treti...4	23	-0.40663	-0.013814	0.20253	0.97766	0.997422	0.90045	0.966046
GO_mf:go_nucleoside_transmembrane_transporter_activity	GO_mf:go_nucleoside_transmem...	7	-0.7762	-0.014553	0.38616	0.97778	0.997422
Curated_gene_sets:doane_breast_cancer_classes_dn	Curated_gene_sets:doane_brea...1	33	-0.33468	-0.013615	0.16617	0.97799	0.997503	0.99416	0.99733
Curated_gene_sets:kegg_galactose_metabolism	Curated_gene_sets:kegg_galac...	27	-0.36666	-0.013494	0.18167	0.97822	0.997503	0.757	0.931723
Curated_gene_sets:pos_response_to_histamine_up	Curated_gene_sets:pos_respon...2	12	-0.60855	-0.014937	0.30148	0.97823	0.997503	0.72741	0.924204
Curated_gene_sets:reactome_lgi_adam_interactions	Curated_gene_sets:reactome_l...8	14	-0.48429	-0.012838	0.24045	0.97799	0.997503
Curated_gene_sets:sana_tnf_signaling_up	Curated_gene_sets:sana_tnf_s...2	83	-0.21792	-0.014042	0.10793	0.97825	0.997503	0.99571	0.998334
GO_bp:go_negative_regulation_of_cholesterol_storage	GO_bp:go_negative_regulation...148	8	-0.65971	-0.013222	0.32693	0.97819	0.997503
GO_mf:go_voltage_gated_calcium_channel_activity_involved_in_regulation_of_cytosolic_calcium_levels	GO_mf:go_voltage_gated_calci...3	8	-0.73343	-0.0147	0.36307	0.97831	0.997503
Curated_gene_sets:kang_ar_targets_up	Curated_gene_sets:kang_ar_ta...2	17	-0.51828	-0.015139	0.25633	0.9784	0.997515	0.93507	0.976894
Curated_gene_sets:kegg_ribosome	Curated_gene_sets:kegg_ribos...	85	-0.20146	-0.013136	0.099468	0.97858	0.997515	0.45837	0.879931
Curated_gene_sets:reactome_presynaptic_function_of_kainate_receptors	Curated_gene_sets:reactome_p...85	21	-0.40997	-0.013308	0.20243	0.97857	0.997515
GO_bp:go_regulation_of_embryonic_development	GO_bp:go_regulation_of_embry...	126	-0.17798	-0.014115	0.087925	0.97852	0.997515	0.28106	0.837128
Curated_gene_sets:kim_wt1_targets_12hr_up	Curated_gene_sets:kim_wt1_ta...2	167	-0.14752	-0.013455	0.072747	0.9787	0.997572	0.89696	0.965117
GO_mf:go_snorna_binding	GO_mf:go_snorna_binding	26	-0.35263	-0.012736	0.17378	0.97877	0.997578	0.38751	0.8596
Curated_gene_sets:biocarta_rnapol3_pathway	Curated_gene_sets:biocarta_r...18	7	-0.71908	-0.013482	0.35298	0.97918	0.997612
Curated_gene_sets:boquest_stem_cell_up	Curated_gene_sets:boquest_st...4	260	-0.12978	-0.014734	0.063694	0.97919	0.997612	0.61845	0.904063
Curated_gene_sets:debiasi_apoptosis_by_reovirus_infection_up	Curated_gene_sets:debiasi_ap...2	297	-0.11244	-0.013631	0.055193	0.97918	0.997612	0.39044	0.8596
Curated_gene_sets:reactome_terminal_pathway_of_complement	Curated_gene_sets:reactome_t...10	8	-0.73703	-0.014772	0.36275	0.9789	0.997612
GO_mf:go_camp_dependent_protein_kinase_regulator_activity	GO_mf:go_camp_dependent_prot...3	7	-0.88927	-0.016673	0.43681	0.97911	0.997612
GO_mf:go_mutsalpha_complex_binding	GO_mf:go_mutsalpha_complex_b...	7	-0.67098	-0.01258	0.32975	0.97906	0.997612
GO_bp:go_humoral_immune_response	GO_bp:go_humoral_immune_resp...1	243	-0.13984	-0.015356	0.068586	0.97927	0.997613	0.46228	0.880153
GO_mf:go_sulfur_compound_binding	GO_mf:go_sulfur_compound_bin...	240	-0.12978	-0.014164	0.063616	0.97932	0.997613	0.79186	0.939683
Curated_gene_sets:lee_bmp2_targets_dn	Curated_gene_sets:lee_bmp2_t...1	875	-0.063556	-0.013029	0.031108	0.97947	0.997661	0.72864	0.924245
GO_bp:go_negative_regulation_of_pinocytosis	GO_bp:go_negative_regulation...521	5	-0.75524	-0.011968	0.36946	0.97952	0.997661
GO_cc:go_condensed_chromosome_outer_kinetochore	GO_cc:go_condensed_chromosom...2	12	-0.57513	-0.014116	0.28124	0.97956	0.997661	0.9796	0.990098
GO_bp:go_positive_regulation_of_sphingolipid_biosynthetic_process	GO_bp:go_positive_regulation...755	9	-0.6458	-0.013728	0.31537	0.9797	0.997672
GO_bp:go_positive_regulation_of_wnt_signaling_pathway_planar_cell_polarity_pathway	GO_bp:go_positive_regulation...886	8	-0.75253	-0.015083	0.36755	0.97968	0.997672
Curated_gene_sets:katsanou_elavl1_targets_up	Curated_gene_sets:katsanou_e...2	170	-0.1531	-0.014088	0.074662	0.97984	0.997683	0.36634	0.854199
GO_bp:go_bone_marrow_development	GO_bp:go_bone_marrow_develop...	8	-0.64275	-0.012882	0.31359	0.97979	0.997683
Curated_gene_sets:browne_hcmv_infection_24hr_dn	Curated_gene_sets:browne_hcm...15	142	-0.16532	-0.013913	0.080396	0.98012	0.997772	0.93205	0.976132
Curated_gene_sets:chiaradonna_neoplastic_transformation_cdc25_up	Curated_gene_sets:chiaradonn...2	120	-0.19092	-0.014779	0.092874	0.98009	0.997772	0.31619	0.845316
Curated_gene_sets:tesar_alk_targets_episc_3d_up	Curated_gene_sets:tesar_alk_...2	6	-0.88258	-0.01532	0.42962	0.98002	0.997772	0.87301	0.959293
GO_cc:go_er_ubiquitin_ligase_complex	GO_cc:go_er_ubiquitin_ligase...	5	-0.72676	-0.011516	0.35251	0.98037	0.997961
Curated_gene_sets:sharma_pilocytic_astrocytoma_location_dn	Curated_gene_sets:sharma_pil...1	7	-0.80539	-0.0151	0.38906	0.98077	0.998018	0.80372	0.941326
GO_bp:go_cd4_positive_alpha_beta_t_cell_proliferation	GO_bp:go_cd4_positive_alpha_...4	8	-0.66652	-0.013359	0.32182	0.98082	0.998018
GO_bp:go_chondroitin_sulfate_proteoglycan_metabolic_process	GO_bp:go_chondroitin_sulfate...5	37	-0.33999	-0.014644	0.16384	0.981	0.998018	0.71743	0.922728
GO_bp:go_muscle_contraction	GO_bp:go_muscle_contraction	347	-0.10919	-0.014289	0.052522	0.98118	0.998018	0.40615	0.861836
GO_bp:go_negative_regulation_of_homotypic_cell_cell_adhesion	GO_bp:go_negative_regulation...297	14	-0.54021	-0.014321	0.26144	0.98059	0.998018	0.80284	0.940916
GO_bp:go_nucleobase_metabolic_process	GO_bp:go_nucleobase_metaboli...	15	-0.49751	-0.013652	0.24013	0.98085	0.998018	0.24676	0.827271
GO_bp:go_positive_regulation_of_interleukin_13_secretion	GO_bp:go_positive_regulation...394	6	-0.69825	-0.01212	0.33748	0.98072	0.998018
GO_bp:go_positive_regulation_of_interleukin_2_biosynthetic_process	GO_bp:go_positive_regulation...400	13	-0.6314	-0.01613	0.30365	0.9812	0.998018	0.88501	0.963139
GO_bp:go_tongue_development	GO_bp:go_tongue_development	20	-0.44878	-0.014218	0.21631	0.98099	0.998018	0.29837	0.840786
GO_cc:go_cholinergic_synapse	GO_cc:go_cholinergic_synapse	9	-0.70299	-0.014944	0.33828	0.98115	0.998018
GO_mf:go_acetylcholine_gated_cation_selective_channel_activity	GO_mf:go_acetylcholine_gated...	16	-0.52351	-0.014836	0.25214	0.98106	0.998018
GO_mf:go_calcium_potassium_sodium_antiporter_activity	GO_mf:go_calcium_potassium_s...	5	-0.76062	-0.012053	0.36808	0.9806	0.998018
Curated_gene_sets:hollern_solid_nodular_breast_tumor_dn	Curated_gene_sets:hollern_so...1	31	-0.37498	-0.014786	0.17986	0.98145	0.998021
Curated_gene_sets:nikolsky_breast_cancer_8q12_q22_amplicon	Curated_gene_sets:nikolsky_b...28	130	-0.28104	-0.022637	0.13485	0.98142	0.998021	0.98421	0.99194
Curated_gene_sets:zhou_tnf_signaling_4hr	Curated_gene_sets:zhou_tnf_s...2	54	-0.27706	-0.01441	0.13288	0.98146	0.998021	0.91913	0.972307
GO_bp:go_negative_regulation_of_mononuclear_cell_migration	GO_bp:go_negative_regulation...432	8	-0.76052	-0.015243	0.36532	0.98131	0.998021
Curated_gene_sets:kegg_abc_transporters	Curated_gene_sets:kegg_abc_t...	45	-0.32006	-0.0152	0.15332	0.98157	0.998062	0.59854	0.90175
Curated_gene_sets:kegg_alpha_linolenic_acid_metabolism	Curated_gene_sets:kegg_alpha...	19	-0.42889	-0.013244	0.20532	0.98163	0.998062	0.89223	0.963731
GO_bp:go_collagen_biosynthetic_process	GO_bp:go_collagen_biosynthet...	42	-0.33802	-0.01551	0.16148	0.98183	0.998135
GO_bp:go_negative_regulation_of_dna_templated_transcription_initiation	GO_bp:go_negative_regulation...206	6	-0.93392	-0.016211	0.44629	0.9818	0.998135
Curated_gene_sets:concannon_apoptosis_by_epoxomicin_dn	Curated_gene_sets:concannon_...1	170	-0.16013	-0.014735	0.075568	0.98295	0.99828	0.7999	0.940916
Curated_gene_sets:jiang_aging_cerebral_cortex_up	Curated_gene_sets:jiang_agin...2	29	-0.39165	-0.014938	0.17935	0.9855	0.99828	0.90336	0.967241
Curated_gene_sets:kegg_valine_leucine_and_isoleucine_biosynthesis	Curated_gene_sets:kegg_valin...1	11	-0.51288	-0.012053	0.23553	0.98527	0.99828	0.495	0.886788
Curated_gene_sets:koinuma_colon_cancer_msi_up	Curated_gene_sets:koinuma_co...2	16	-0.48113	-0.013635	0.22661	0.98312	0.99828	0.07883	0.704789
Curated_gene_sets:moserle_ifna_response	Curated_gene_sets:moserle_if...	31	-0.41224	-0.016255	0.18969	0.98511	0.99828	0.91046	0.968943
Curated_gene_sets:reactome_acetylcholine_binding_and_downstream_events	Curated_gene_sets:reactome_a...9	14	-0.58525	-0.015515	0.27181	0.98434	0.99828	0.7812	0.937008
Curated_gene_sets:reactome_calcitonin_like_ligand_receptors	Curated_gene_sets:reactome_c...6	10	-0.74015	-0.016585	0.34253	0.98464	0.99828
Curated_gene_sets:reactome_glucuronidation	Curated_gene_sets:reactome_g...46	26	-0.59932	-0.021645	0.2776	0.98457	0.99828	0.99561	0.998328
Curated_gene_sets:reactome_runx1_and_foxp3_control_the_development_of_regulatory_t_lymphocytes_tregs	Curated_gene_sets:reactome_r...130	10	-0.60718	-0.013605	0.28218	0.98428	0.99828
Curated_gene_sets:reactome_sting_mediated_induction_of_host_immune_responses	Curated_gene_sets:reactome_s...118	15	-0.52648	-0.014446	0.24007	0.98584	0.99828
Curated_gene_sets:reactome_vitamin_d_calciferol_metabolism	Curated_gene_sets:reactome_v...14	11	-0.59434	-0.013967	0.27573	0.98443	0.99828
Curated_gene_sets:smid_breast_cancer_luminal_a_up	Curated_gene_sets:smid_breas...6	85	-0.23269	-0.015173	0.10859	0.98393	0.99828	0.83963	0.949171
Curated_gene_sets:smid_breast_cancer_luminal_b_dn	Curated_gene_sets:smid_breas...7	550	-0.094958	-0.015564	0.04351	0.98546	0.99828	0.97415	0.987689
Curated_gene_sets:stambolsky_targets_of_mutated_tp53_dn	Curated_gene_sets:stambolsky...4	51	-0.28879	-0.014599	0.13504	0.98376	0.99828	0.87493	0.960148
Curated_gene_sets:sumi_hnf4a_targets	Curated_gene_sets:sumi_hnf4a...	29	-0.40007	-0.015259	0.18932	0.9827	0.99828	0.66803	0.914447
Curated_gene_sets:torchia_targets_of_ewsr1_fli1_fusion_top20_up	Curated_gene_sets:torchia_ta...3	20	-0.47691	-0.015109	0.22133	0.9844	0.99828	0.91778	0.971705
Curated_gene_sets:turjanski_mapk14_targets	Curated_gene_sets:turjanski_...2	10	-0.64608	-0.014477	0.30233	0.9837	0.99828	0.7103	0.920963
Curated_gene_sets:weinmann_adaptation_to_hypoxia_dn	Curated_gene_sets:weinmann_a...1	39	-0.35377	-0.015643	0.16447	0.98425	0.99828	0.84454	0.950989
GO_bp:go_acylglycerol_metabolic_process	GO_bp:go_acylglycerol_metabo...	60	-0.26251	-0.01439	0.12192	0.98434	0.99828
GO_bp:go_adenylate_cyclase_inhibiting_g_protein_coupled_glutamate_receptor_signaling_pathway	GO_bp:go_adenylate_cyclase_i...4	7	-0.74647	-0.013995	0.35112	0.98324	0.99828
GO_bp:go_cotranslational_protein_targeting_to_membrane	GO_bp:go_cotranslational_pro...	97	-0.20638	-0.014371	0.09427	0.9857	0.99828
GO_bp:go_hyperosmotic_salinity_response	GO_bp:go_hyperosmotic_salini...	8	-0.7968	-0.01597	0.36635	0.98518	0.99828
GO_bp:go_negative_regulation_of_alcohol_biosynthetic_process	GO_bp:go_negative_regulation...18	13	-0.54114	-0.013824	0.25499	0.98308	0.99828	0.73188	0.925398
GO_bp:go_negative_regulation_of_cd4_positive_alpha_beta_t_cell_proliferation	GO_bp:go_negative_regulation...90	6	-0.77377	-0.013431	0.35291	0.98582	0.99828
GO_bp:go_negative_regulation_of_cell_migration_involved_in_sprouting_angiogenesis	GO_bp:go_negative_regulation...117	15	-0.54808	-0.015039	0.24992	0.98584	0.99828
GO_bp:go_negative_regulation_of_lamellipodium_assembly	GO_bp:go_negative_regulation...358	3	-1.2651	-0.015529	0.59207	0.98368	0.99828
GO_bp:go_negative_regulation_of_platelet_activation	GO_bp:go_negative_regulation...524	18	-0.50287	-0.015114	0.23618	0.98337	0.99828	0.94364	0.978848
GO_bp:go_negative_regulation_of_relaxation_of_muscle	GO_bp:go_negative_regulation...579	5	-1.1529	-0.018269	0.53668	0.98414	0.99828
GO_bp:go_negative_regulation_of_smooth_muscle_cell_differentiation	GO_bp:go_negative_regulation...623	16	-0.48042	-0.013615	0.22721	0.98275	0.99828
GO_bp:go_odontogenesis	GO_bp:go_odontogenesis	128	-0.19535	-0.015614	0.089695	0.98529	0.99828	0.89761	0.965117
GO_bp:go_penile_erection	GO_bp:go_penile_erection	10	-0.79962	-0.017917	0.36634	0.98547	0.99828
GO_bp:go_peripheral_nervous_system_development	GO_bp:go_peripheral_nervous_...2	76	-0.24184	-0.014914	0.11156	0.98491	0.99828	0.74667	0.929992
GO_bp:go_phosphatidylserine_metabolic_process	GO_bp:go_phosphatidylserine_...3	25	-0.40168	-0.014226	0.18451	0.98525	0.99828	0.97012	0.985385
GO_bp:go_plasma_membrane_to_endosome_transport	GO_bp:go_plasma_membrane_to_...	8	-0.61902	-0.012407	0.29109	0.98326	0.99828
GO_bp:go_positive_regulation_of_vascular_endothelial_growth_factor_production	GO_bp:go_positive_regulation...867	27	-0.37621	-0.013846	0.1733	0.98502	0.99828	0.28961	0.838608
GO_bp:go_proline_transmembrane_transport	GO_bp:go_proline_transmembra...	7	-0.91841	-0.017219	0.41983	0.98564	0.99828
GO_bp:go_proteoglycan_biosynthetic_process	GO_bp:go_proteoglycan_biosyn...	67	-0.26105	-0.015119	0.12354	0.9827	0.99828	0.83439	0.948259
GO_bp:go_proximal_distal_pattern_formation_involved_in_nephron_development	GO_bp:go_proximal_distal_pat...2	5	-1.0526	-0.01668	0.49364	0.9835	0.99828
GO_bp:go_regulation_of_calcidiol_1_monooxygenase_activity	GO_bp:go_regulation_of_calci...1	7	-0.79214	-0.014852	0.3668	0.98459	0.99828
GO_bp:go_regulation_of_excitatory_synapse_assembly	GO_bp:go_regulation_of_excit...	15	-0.55637	-0.015267	0.25907	0.98412	0.99828
GO_bp:go_regulation_of_peptidyl_threonine_phosphorylation	GO_bp:go_regulation_of_pepti...9	43	-0.31988	-0.014851	0.14903	0.98407	0.99828	0.68231	0.916572
GO_bp:go_regulation_of_platelet_aggregation	GO_bp:go_regulation_of_plate...2	17	-0.50661	-0.014798	0.23897	0.98299	0.99828	0.86585	0.958247
GO_bp:go_regulation_of_protein_localization_to_chromatin	GO_bp:go_regulation_of_prote...35	6	-0.74104	-0.012863	0.35285	0.98214	0.99828
GO_bp:go_regulation_of_transcription_regulatory_region_dna_binding	GO_bp:go_regulation_of_trans...13	52	-0.30359	-0.015496	0.14083	0.98444	0.99828	0.62211	0.904173
GO_bp:go_response_to_indole_3_methanol	GO_bp:go_response_to_indole_...	5	-0.87058	-0.013796	0.40392	0.98443	0.99828
GO_bp:go_response_to_vitamin	GO_bp:go_response_to_vitamin	90	-0.23114	-0.015506	0.10735	0.98434	0.99828	0.22224	0.816126
GO_bp:go_response_to_vitamin_d	GO_bp:go_response_to_vitamin...2	36	-0.37566	-0.01596	0.17704	0.98307	0.99828	0.76823	0.933765
GO_bp:go_smooth_muscle_contraction	GO_bp:go_smooth_muscle_contr...	104	-0.2052	-0.014793	0.095516	0.98415	0.99828	0.79862	0.940736
GO_bp:go_t_cell_antigen_processing_and_presentation	GO_bp:go_t_cell_antigen_proc...	5	-0.93085	-0.014751	0.4268	0.9854	0.99828
GO_bp:go_ubiquitin_dependent_erad_pathway	GO_bp:go_ubiquitin_dependent...2	71	-0.22153	-0.013206	0.10345	0.98388	0.99828
GO_bp:go_vitamin_d_metabolic_process	GO_bp:go_vitamin_d_metabolic...	14	-0.50816	-0.013471	0.24179	0.9822	0.99828	0.8395	0.949171
GO_cc:go_cytosolic_large_ribosomal_subunit	GO_cc:go_cytosolic_large_rib...	59	-0.25887	-0.014072	0.12086	0.98389	0.99828	0.22097	0.815557
GO_cc:go_pore_complex	GO_cc:go_pore_complex	18	-0.52713	-0.015844	0.24471	0.98438	0.99828	0.86183	0.956481
GO_mf:go_activating_transcription_factor_binding	GO_mf:go_activating_transcri...	74	-0.24317	-0.014799	0.11373	0.98374	0.99828	0.50653	0.887694
GO_mf:go_bile_acid_binding	GO_mf:go_bile_acid_binding	9	-0.63661	-0.013533	0.30197	0.98249	0.99828
GO_mf:go_dna_binding_bending	GO_mf:go_dna_binding_bending	21	-0.50466	-0.016382	0.23279	0.98491	0.99828	0.75288	0.931723
GO_mf:go_importin_alpha_family_protein_binding	GO_mf:go_importin_alpha_fami...	5	-1.1295	-0.017898	0.52917	0.98359	0.99828
GO_mf:go_l_proline_transmembrane_transporter_activity	GO_mf:go_l_proline_transmemb...	7	-0.91841	-0.017219	0.41983	0.98564	0.99828
GO_mf:go_racemase_and_epimerase_activity_acting_on_carbohydrates_and_derivatives	GO_mf:go_racemase_and_epimer...2	12	-0.56158	-0.013784	0.25976	0.98468	0.99828
GO_mf:go_receptor_inhibitor_activity	GO_mf:go_receptor_inhibitor_...	41	-0.3246	-0.014716	0.15033	0.98458	0.99828	0.23912	0.821305
Curated_gene_sets:amit_egf_response_480_hela	Curated_gene_sets:amit_egf_r...9	162	-0.16993	-0.015267	0.076411	0.98692	0.998413	0.58043	0.897351
Curated_gene_sets:kegg_cysteine_and_methionine_metabolism	Curated_gene_sets:kegg_cyste...	34	-0.38906	-0.016065	0.17457	0.98707	0.998413	0.683	0.916899
Curated_gene_sets:reactome_highly_calcium_permeable_nicotinic_acetylcholine_receptors	Curated_gene_sets:reactome_h...17	9	-0.82561	-0.017551	0.37168	0.98683	0.998413
Curated_gene_sets:reactome_hormone_ligand_binding_receptors	Curated_gene_sets:reactome_h...26	11	-0.65941	-0.015496	0.29837	0.98644	0.998413	0.84578	0.951213
Curated_gene_sets:zheng_foxp3_targets_dn	Curated_gene_sets:zheng_foxp...1	7	-0.85531	-0.016036	0.3873	0.98639	0.998413	0.9486	0.979098
Curated_gene_sets:zhu_cmv_8_hr_dn	Curated_gene_sets:zhu_cmv_8_...1	49	-0.32533	-0.01612	0.14745	0.98631	0.998413	0.63181	0.905893
GO_bp:go_common_partner_smad_protein_phosphorylation	GO_bp:go_common_partner_smad...	6	-1.0359	-0.017982	0.4644	0.98714	0.998413
GO_bp:go_defense_response_to_fungus	GO_bp:go_defense_response_to...2	37	-0.39397	-0.016969	0.17615	0.98733	0.998413	0.91482	0.970203
GO_bp:go_microtubule_nucleation_by_microtubule_organizing_center	GO_bp:go_microtubule_nucleat...3	8	-0.79847	-0.016003	0.35714	0.98731	0.998413
GO_bp:go_negative_regulation_of_alpha_beta_t_cell_activation	GO_bp:go_negative_regulation...19	37	-0.34728	-0.014958	0.15582	0.98708	0.998413	0.79632	0.939894
GO_bp:go_negative_regulation_of_cell_maturation	GO_bp:go_negative_regulation...116	8	-0.78481	-0.01573	0.35098	0.98732	0.998413
GO_bp:go_negative_regulation_of_vascular_associated_smooth_muscle_cell_migration	GO_bp:go_negative_regulation...710	6	-0.89473	-0.015531	0.40197	0.98698	0.998413
GO_bp:go_negative_regulation_of_vasculature_development	GO_bp:go_negative_regulation...716	117	-0.20168	-0.015416	0.090121	0.98738	0.998413	0.7662	0.933308
GO_bp:go_positive_regulation_of_granulocyte_differentiation	GO_bp:go_positive_regulation...329	8	-0.73726	-0.014777	0.32991	0.98728	0.998413
GO_bp:go_positive_regulation_of_spindle_assembly	GO_bp:go_positive_regulation...756	5	-1.0118	-0.016034	0.45538	0.98685	0.998413
GO_bp:go_regulation_of_stem_cell_division	GO_bp:go_regulation_of_stem_...2	9	-0.82157	-0.017465	0.37366	0.98605	0.998413
GO_bp:go_somatic_stem_cell_division	GO_bp:go_somatic_stem_cell_d...	23	-0.4484	-0.015233	0.20179	0.98686	0.998413	0.67849	0.915582
GO_cc:go_alpha_beta_t_cell_receptor_complex	GO_cc:go_alpha_beta_t_cell_r...	5	-0.79743	-0.012636	0.35827	0.98698	0.998413
GO_cc:go_endoplasmic_reticulum_quality_control_compartment	GO_cc:go_endoplasmic_reticul...9	23	-0.41078	-0.013955	0.18353	0.98739	0.998413	0.38909	0.8596
GO_mf:go_fatty_acid_transmembrane_transporter_activity	GO_mf:go_fatty_acid_transmem...	7	-0.80737	-0.015137	0.36369	0.98678	0.998413
GO_mf:go_interleukin_2_receptor_binding	GO_mf:go_interleukin_2_recep...	5	-0.98118	-0.015548	0.44295	0.98662	0.998413
GO_mf:go_nitric_oxide_synthase_regulator_activity	GO_mf:go_nitric_oxide_syntha...2	9	-0.76945	-0.016357	0.34802	0.98647	0.998413
Curated_gene_sets:kuninger_igf1_vs_pdgfb_targets_up	Curated_gene_sets:kuninger_i...2	79	-0.24057	-0.015125	0.10726	0.98755	0.998455	0.30915	0.843091
Curated_gene_sets:reactome_metabolism_of_carbohydrates	Curated_gene_sets:reactome_m...31	297	-0.12079	-0.014643	0.053841	0.98756	0.998455	0.60173	0.901963
Curated_gene_sets:lee_liver_cancer_acox1_up	Curated_gene_sets:lee_liver_...2	64	-0.28743	-0.016271	0.12751	0.9879	0.998733	0.9599	0.981056
GO_bp:go_aortic_valve_development	GO_bp:go_aortic_valve_develo...	28	-0.45174	-0.01693	0.20018	0.98798	0.998749
GO_bp:go_organic_acid_transmembrane_transport	GO_bp:go_organic_acid_transm...	132	-0.1975	-0.016029	0.08672	0.98861	0.998975	0.77627	0.936465
GO_bp:go_positive_regulation_of_granulocyte_chemotaxis	GO_bp:go_positive_regulation...328	25	-0.43097	-0.015263	0.18946	0.98853	0.998975
GO_bp:go_positive_regulation_of_vesicle_fusion	GO_bp:go_positive_regulation...876	10	-0.71039	-0.015918	0.31249	0.98849	0.998975
GO_bp:go_thorax_and_anterior_abdomen_determination	GO_bp:go_thorax_and_anterior...	5	-1.2698	-0.020121	0.5571	0.98867	0.998975
GO_bp:go_vitamin_d_biosynthetic_process	GO_bp:go_vitamin_d_biosynthe...	12	-0.62094	-0.015241	0.27227	0.98871	0.998975
GO_cc:go_compact_myelin	GO_cc:go_compact_myelin	14	-0.56571	-0.014997	0.24814	0.98869	0.998975	0.6307	0.905893
GO_mf:go_receptor_antagonist_activity	GO_mf:go_receptor_antagonist...	33	-0.38022	-0.015468	0.16668	0.98872	0.998975
GO_mf:go_structural_molecule_activity	GO_mf:go_structural_molecule...1	791	-0.081177	-0.015857	0.035596	0.9887	0.998975	0.78989	0.938547
Curated_gene_sets:hinata_nfkb_targets_keratinocyte_dn	Curated_gene_sets:hinata_nfk...2	23	-0.45611	-0.015494	0.19971	0.9888	0.998991	0.92604	0.974658
Curated_gene_sets:lopez_mesothelioma_survival_dn	Curated_gene_sets:lopez_meso...3	11	-0.73588	-0.017293	0.32046	0.98916	0.999029	0.6693	0.914531
Curated_gene_sets:tonks_targets_of_runx1_runx1t1_fusion_monocyte_dn	Curated_gene_sets:tonks_targ...7	56	-0.28974	-0.015346	0.12657	0.98896	0.999029	0.43464	0.872172
GO_bp:go_endoplasmic_reticulum_mannose_trimming	GO_bp:go_endoplasmic_reticul...3	16	-0.496	-0.014056	0.21634	0.98906	0.999029
GO_bp:go_negative_regulation_of_coagulation	GO_bp:go_negative_regulation...158	53	-0.31486	-0.016225	0.13714	0.98915	0.999029	0.98498	0.992153
GO_cc:go_preribosome	GO_cc:go_preribosome	73	-0.23359	-0.014119	0.10177	0.98913	0.999029	0.42484	0.865959
GO_bp:go_regulation_of_endothelial_tube_morphogenesis	GO_bp:go_regulation_of_endot...5	5	-0.94859	-0.015032	0.41196	0.98935	0.999156
Curated_gene_sets:kegg_pentose_and_glucuronate_interconversions	Curated_gene_sets:kegg_pento...1	29	-0.46913	-0.017893	0.2023	0.9898	0.999219	0.993	0.997031
GO_bp:go_cellular_modified_amino_acid_metabolic_process	GO_bp:go_cellular_modified_a...3	37	-0.36278	-0.015626	0.15687	0.98962	0.999219	0.74917	0.930652
GO_bp:go_fat_soluble_vitamin_biosynthetic_process	GO_bp:go_fat_soluble_vitamin...1	15	-0.57259	-0.015712	0.24798	0.98952	0.999219
GO_cc:go_lateral_element	GO_cc:go_lateral_element	13	-0.57041	-0.014572	0.24595	0.9898	0.999219	0.23723	0.821063
GO_cc:go_mrna_editing_complex	GO_cc:go_mrna_editing_complex	8	-0.72382	-0.014507	0.31256	0.98971	0.999219
GO_mf:go_vitamin_d_binding	GO_mf:go_vitamin_d_binding	6	-0.95646	-0.016602	0.41307	0.9897	0.999219
Curated_gene_sets:chng_multiple_myeloma_hyperploid_up	Curated_gene_sets:chng_multi...2	52	-0.29695	-0.015157	0.12674	0.99043	0.999306	0.22607	0.818169
Curated_gene_sets:lopes_methylated_in_colon_cancer_up	Curated_gene_sets:lopes_meth...2	28	-0.44144	-0.016544	0.18821	0.99049	0.999306	0.9607	0.981056
Curated_gene_sets:reactome_cell_cell_communication	Curated_gene_sets:reactome_c...26	130	-0.20151	-0.016231	0.085691	0.99065	0.999306	0.13446	0.755497
Curated_gene_sets:reactome_irf3_mediated_induction_of_type_i_ifn	Curated_gene_sets:reactome_i...76	12	-0.65003	-0.015955	0.27694	0.99054	0.999306
Curated_gene_sets:reactome_rrna_modification_in_the_nucleus_and_cytosol	Curated_gene_sets:reactome_r...125	60	-0.25289	-0.013863	0.10751	0.99066	0.999306
Curated_gene_sets:reactome_synthesis_of_pa	Curated_gene_sets:reactome_s...160	39	-0.38042	-0.016822	0.16178	0.99065	0.999306	0.92543	0.974658
GO_bp:go_central_nervous_system_projection_neuron_axonogenesis	GO_bp:go_central_nervous_sys...6	25	-0.46239	-0.016376	0.19884	0.98997	0.999306	0.44577	0.876804
GO_bp:go_positive_regulation_of_penile_erection	GO_bp:go_positive_regulation...611	5	-1.1686	-0.018518	0.50074	0.99019	0.999306
GO_bp:go_positive_regulation_of_sequestering_of_calcium_ion	GO_bp:go_positive_regulation...733	14	-0.62554	-0.016583	0.26874	0.99003	0.999306	0.97005	0.985385
GO_bp:go_regulation_of_penile_erection	GO_bp:go_regulation_of_penil...	7	-0.97313	-0.018245	0.41673	0.99023	0.999306
GO_bp:go_release_of_sequestered_calcium_ion_into_cytosol_by_endoplasmic_reticulum	GO_bp:go_release_of_sequeste...	33	-0.39699	-0.01615	0.16921	0.99051	0.999306
GO_cc:go_filtration_diaphragm	GO_cc:go_filtration_diaphragm	9	-0.73137	-0.015547	0.31367	0.99014	0.999306
Curated_gene_sets:shi_sparc_targets_dn	Curated_gene_sets:shi_sparc_...1	11	-0.74351	-0.017473	0.31537	0.9908	0.999382	0.97776	0.989277
Curated_gene_sets:hahtola_ctcl_pathogenesis	Curated_gene_sets:hahtola_ct...2	16	-0.58537	-0.016589	0.24729	0.99103	0.99953	0.85037	0.952576
Curated_gene_sets:valk_aml_cluster_15	Curated_gene_sets:valk_aml_c...6	30	-0.41966	-0.016279	0.17699	0.99113	0.99953	0.95898	0.981056
GO_bp:go_ribonucleoprotein_complex_biogenesis	GO_bp:go_ribonucleoprotein_c...1	439	-0.1005	-0.014759	0.042371	0.99114	0.99953	0.66077	0.912996
GO_bp:go_maintenance_of_organelle_location	GO_bp:go_maintenance_of_orga...	11	-0.5609	-0.013181	0.23589	0.99129	0.999616
GO_bp:go_s_adenosylmethionine_cycle	GO_bp:go_s_adenosylmethionin...1	7	-0.76975	-0.014432	0.32292	0.99143	0.999692
Curated_gene_sets:reactome_pd_1_signaling	Curated_gene_sets:reactome_p...12	20	-0.52596	-0.016663	0.21968	0.99167	0.999869
Curated_gene_sets:acosta_proliferation_independent_myc_targets_up	Curated_gene_sets:acosta_pro...2	84	-0.28272	-0.018326	0.097368	0.99815	0.99997	0.84456	0.950989
Curated_gene_sets:amit_serum_response_240_mcf10a	Curated_gene_sets:amit_serum...3	55	-0.38854	-0.020395	0.13643	0.9978	0.99997	0.38617	0.8596
Curated_gene_sets:andersen_cholangiocarcinoma_class2	Curated_gene_sets:andersen_c...2	174	-0.21926	-0.020409	0.073023	0.99866	0.99997
Curated_gene_sets:biocarta_cell2cell_pathway	Curated_gene_sets:biocarta_c...16	10	-0.82318	-0.018445	0.30769	0.99626	0.99997	0.082109	0.714764
Curated_gene_sets:florio_neocortex_basal_radial_glia_up	Curated_gene_sets:florio_neo...2	381	-0.13889	-0.019029	0.051523	0.99648	0.99997
Curated_gene_sets:frederick_prkci_targets	Curated_gene_sets:frederick_...	10	-0.81878	-0.018347	0.28107	0.99821	0.99997	0.32123	0.848049
Curated_gene_sets:han_jnk_singaling_up	Curated_gene_sets:han_jnk_si...2	34	-0.60714	-0.02507	0.1647	0.99989	0.99997	0.71798	0.922728
Curated_gene_sets:li_cisplatin_resistance_dn	Curated_gene_sets:li_cisplat...1	33	-0.5424	-0.022065	0.18476	0.99833	0.99997	0.94604	0.979071
Curated_gene_sets:matzuk_cumulus_expansion	Curated_gene_sets:matzuk_cum...	10	-0.85625	-0.019186	0.35269	0.9924	0.99997	0.66889	0.914447
Curated_gene_sets:meissner_brain_hcp_with_h3k4me3_and_h3k27me3	Curated_gene_sets:meissner_b...5	1054	-0.095046	-0.021283	0.031762	0.99861	0.99997	0.98956	0.994391
Curated_gene_sets:moreaux_multiple_myeloma_by_taci_up	Curated_gene_sets:moreaux_mu...2	354	-0.1562	-0.020644	0.050588	0.99899	0.99997	0.12305	0.748123
Curated_gene_sets:naba_core_matrisome	Curated_gene_sets:naba_core_...	270	-0.20037	-0.023176	0.061931	0.99939	0.99997	0.99962	0.999734
Curated_gene_sets:naba_ecm_glycoproteins	Curated_gene_sets:naba_ecm_g...	192	-0.24873	-0.024309	0.071789	0.99973	0.99997	0.98534	0.992328
Curated_gene_sets:naba_matrisome	Curated_gene_sets:naba_matri...1	1012	-0.13109	-0.028796	0.033494	0.99995	0.99997	0.99951	0.999734
Curated_gene_sets:naba_matrisome_associated	Curated_gene_sets:naba_matri...2	742	-0.09971	-0.018888	0.039296	0.99441	0.99997	0.96004	0.981056
Curated_gene_sets:phesse_targets_of_apc_and_mbd2_up	Curated_gene_sets:phesse_tar...2	18	-0.58498	-0.017582	0.22654	0.99509	0.99997	0.85081	0.952612
Curated_gene_sets:piccaluga_angioimmunoblastic_lymphoma_up	Curated_gene_sets:piccaluga_...2	208	-0.21423	-0.021783	0.070613	0.99879	0.99997	0.97875	0.989621
Curated_gene_sets:provenzani_metastasis_dn	Curated_gene_sets:provenzani...1	139	-0.22846	-0.019024	0.083934	0.99675	0.99997	0.38317	0.857986
Curated_gene_sets:reactome_adherens_junctions_interactions	Curated_gene_sets:reactome_a...61	33	-0.50928	-0.020718	0.1811	0.99754	0.99997	0.72058	0.922946
Curated_gene_sets:reactome_calnexin_calreticulin_cycle	Curated_gene_sets:reactome_c...7	26	-0.46799	-0.016902	0.16947	0.99712	0.99997	0.71794	0.922728
Curated_gene_sets:reactome_cell_cell_junction_organization	Curated_gene_sets:reactome_c...27	65	-0.35713	-0.020374	0.11953	0.99859	0.99997	0.71437	0.921603
Curated_gene_sets:reactome_cell_junction_organization	Curated_gene_sets:reactome_c...33	92	-0.27467	-0.018629	0.10071	0.99681	0.99997	0.74967	0.931056
Curated_gene_sets:reactome_disorders_of_transmembrane_transporters	Curated_gene_sets:reactome_d...63	180	-0.16692	-0.0158	0.068086	0.99288	0.99997
Curated_gene_sets:reactome_dissolution_of_fibrin_clot	Curated_gene_sets:reactome_d...65	13	-0.70643	-0.018047	0.27222	0.99527	0.99997
Curated_gene_sets:reactome_dna_damage_reversal	Curated_gene_sets:reactome_d...68	8	-0.78327	-0.015699	0.28216	0.99725	0.99997
Curated_gene_sets:reactome_er_quality_control_compartment_erqc	Curated_gene_sets:reactome_e...25	21	-0.48833	-0.015852	0.1929	0.99432	0.99997
Curated_gene_sets:reactome_fgfr2_ligand_binding_and_activation	Curated_gene_sets:reactome_f...22	20	-0.64031	-0.020286	0.24315	0.99577	0.99997
Curated_gene_sets:reactome_fgfr2b_ligand_binding_and_activation	Curated_gene_sets:reactome_f...24	10	-0.91297	-0.020457	0.33949	0.99642	0.99997
Curated_gene_sets:reactome_highly_calcium_permeable_postsynaptic_nicotinic_acetylcholine_receptors	Curated_gene_sets:reactome_h...18	11	-0.87934	-0.020665	0.33667	0.99549	0.99997	0.54327	0.895634
Curated_gene_sets:reactome_ncam1_interactions	Curated_gene_sets:reactome_n...7	42	-0.41568	-0.019073	0.15859	0.99561	0.99997	0.90332	0.967241
Curated_gene_sets:reactome_potassium_channels	Curated_gene_sets:reactome_p...74	99	-0.27103	-0.019066	0.098979	0.99691	0.99997	0.95715	0.981056
Curated_gene_sets:reactome_reactions_specific_to_the_complex_n_glycan_synthesis_pathway	Curated_gene_sets:reactome_r...9	10	-0.83634	-0.01874	0.3156	0.99597	0.99997
Curated_gene_sets:reactome_rrna_processing	Curated_gene_sets:reactome_r...126	201	-0.16446	-0.016442	0.061803	0.9961	0.99997
Curated_gene_sets:reactome_rrna_processing_in_the_nucleus_and_cytosol	Curated_gene_sets:reactome_r...128	190	-0.17329	-0.016848	0.063771	0.99671	0.99997
Curated_gene_sets:reactome_runx1_regulates_estrogen_receptor_mediated_transcription	Curated_gene_sets:reactome_r...132	6	-0.92233	-0.01601	0.33731	0.99687	0.99997
Curated_gene_sets:reactome_runx1_regulates_expression_of_components_of_tight_junctions	Curated_gene_sets:reactome_r...133	5	-0.93839	-0.01487	0.35736	0.99568	0.99997
Curated_gene_sets:reactome_runx1_regulates_transcription_of_genes_involved_in_differentiation_of_myeloid_cells	Curated_gene_sets:reactome_r...138	7	-0.76979	-0.014432	0.31379	0.99292	0.99997
Curated_gene_sets:reactome_runx1_regulates_transcription_of_genes_involved_in_wnt_signaling	Curated_gene_sets:reactome_r...140	6	-0.94313	-0.016371	0.32672	0.99805	0.99997
Curated_gene_sets:reactome_slc_transporter_disorders	Curated_gene_sets:reactome_s...100	100	-0.23292	-0.016467	0.094322	0.99323	0.99997
Curated_gene_sets:reactome_sulfur_amino_acid_metabolism	Curated_gene_sets:reactome_s...121	28	-0.42557	-0.015949	0.17102	0.99358	0.99997	0.95347	0.979461
Curated_gene_sets:reactome_tgf_beta_receptor_signaling_in_emt_epithelial_to_mesenchymal_transition	Curated_gene_sets:reactome_t...18	16	-0.58936	-0.016702	0.24188	0.99258	0.99997	0.8717	0.958986
Curated_gene_sets:riggi_ewing_sarcoma_progenitor_dn	Curated_gene_sets:riggi_ewin...1	184	-0.20795	-0.0199	0.074537	0.99736	0.99997	0.89231	0.963731
Curated_gene_sets:roeth_tert_targets_dn	Curated_gene_sets:roeth_tert...1	9	-0.77893	-0.016558	0.307	0.99441	0.99997	0.72087	0.922946
Curated_gene_sets:saenz_detox_pathway_and_carcinogenesis_dn	Curated_gene_sets:saenz_deto...	12	-0.6592	-0.01618	0.27059	0.99257	0.99997	0.90705	0.967647
Curated_gene_sets:scibetta_kdm5b_targets_dn	Curated_gene_sets:scibetta_k...1	79	-0.26468	-0.016641	0.10186	0.99532	0.99997	0.84616	0.951273
Curated_gene_sets:sheth_liver_cancer_vs_txnip_loss_pam5	Curated_gene_sets:sheth_live...5	105	-0.259	-0.01876	0.09232	0.99749	0.99997	0.93307	0.976197
Curated_gene_sets:smid_breast_cancer_relapse_in_brain_up	Curated_gene_sets:smid_breas...14	39	-0.45075	-0.019931	0.15863	0.99775	0.99997	0.51235	0.888618
Curated_gene_sets:traynor_rett_syndrom_dn	Curated_gene_sets:traynor_re...1	15	-0.67843	-0.018616	0.24528	0.99716	0.99997	0.53682	0.895057
Curated_gene_sets:wong_endmetrium_cancer_dn	Curated_gene_sets:wong_endme...1	75	-0.30776	-0.018855	0.11782	0.9955	0.99997	0.98289	0.991605
Curated_gene_sets:xu_akt1_targets_6hr	Curated_gene_sets:xu_akt1_ta...2	25	-0.55129	-0.019524	0.17323	0.99927	0.99997	0.82719	0.946739
Curated_gene_sets:xu_hgf_targets_induced_by_akt1_6hr	Curated_gene_sets:xu_hgf_tar...3	18	-0.61621	-0.018521	0.24492	0.99406	0.99997	0.88594	0.963418
Curated_gene_sets:yang_breast_cancer_esr1_bulk_dn	Curated_gene_sets:yang_breas...1	23	-0.57914	-0.019674	0.20701	0.99742	0.99997	0.92887	0.975391
GO_bp:go_aminoacyl_trna_metabolism_involved_in_translational_fidelity	GO_bp:go_aminoacyl_trna_meta...	11	-0.64691	-0.015203	0.25973	0.99362	0.99997
GO_bp:go_androgen_metabolic_process	GO_bp:go_androgen_metabolic_...	14	-0.65747	-0.017429	0.27101	0.99236	0.99997	0.58849	0.899406
GO_bp:go_asymmetric_neuroblast_division	GO_bp:go_asymmetric_neurobla...	6	-0.81976	-0.01423	0.33403	0.99293	0.99997
GO_bp:go_cardiac_neural_crest_cell_development_involved_in_outflow_tract_morphogenesis	GO_bp:go_cardiac_neural_cres...1	9	-1.0324	-0.021946	0.36862	0.99745	0.99997
GO_bp:go_cardiac_neural_crest_cell_differentiation_involved_in_heart_development	GO_bp:go_cardiac_neural_cres...2	11	-0.79874	-0.018771	0.32827	0.99251	0.99997
GO_bp:go_cardiac_neural_crest_cell_migration_involved_in_outflow_tract_morphogenesis	GO_bp:go_cardiac_neural_cres...3	7	-1.293	-0.024242	0.41287	0.99913	0.99997
GO_bp:go_cd8_positive_alpha_beta_t_cell_proliferation	GO_bp:go_cd8_positive_alpha_...3	6	-1.0515	-0.018251	0.42798	0.99299	0.99997
GO_bp:go_cellular_hyperosmotic_response	GO_bp:go_cellular_hyperosmot...	12	-0.6842	-0.016793	0.27532	0.99352	0.99997
GO_bp:go_early_endosome_to_golgi_transport	GO_bp:go_early_endosome_to_g...	8	-0.87996	-0.017637	0.30325	0.99814	0.99997	0.91244	0.969513
GO_bp:go_glossopharyngeal_nerve_development	GO_bp:go_glossopharyngeal_ne...	5	-1.1837	-0.018757	0.47693	0.99346	0.99997
GO_bp:go_hindgut_development	GO_bp:go_hindgut_development	8	-1.0791	-0.021628	0.4235	0.99458	0.99997
GO_bp:go_hyperosmotic_response	GO_bp:go_hyperosmotic_respon...	25	-0.49333	-0.017472	0.19961	0.99327	0.99997	0.99746	0.999055
GO_bp:go_interleukin_10_secretion	GO_bp:go_interleukin_10_secr...	8	-1.005	-0.020144	0.32178	0.9991	0.99997
GO_bp:go_interleukin_13_secretion	GO_bp:go_interleukin_13_secr...	10	-0.90954	-0.02038	0.27567	0.99951	0.99997
GO_bp:go_interleukin_5_secretion	GO_bp:go_interleukin_5_secre...	7	-1.1991	-0.022481	0.35757	0.9996	0.99997
GO_bp:go_methionine_biosynthetic_process	GO_bp:go_methionine_biosynth...	12	-0.68317	-0.016768	0.28415	0.99189	0.99997	0.52682	0.892148
GO_bp:go_micturition	GO_bp:go_micturition	7	-0.92619	-0.017365	0.36937	0.99392	0.99997
GO_bp:go_monocyte_chemotaxis	GO_bp:go_monocyte_chemotaxis	61	-0.41467	-0.022919	0.13721	0.99874	0.99997	0.84	0.949171
GO_bp:go_mononuclear_cell_migration	GO_bp:go_mononuclear_cell_mi...	83	-0.28545	-0.018393	0.11587	0.99312	0.99997
GO_bp:go_ncrna_metabolic_process	GO_bp:go_ncrna_metabolic_pro...	445	-0.12586	-0.018606	0.042779	0.99837	0.99997	0.19595	0.801502
GO_bp:go_ncrna_processing	GO_bp:go_ncrna_processing	368	-0.13733	-0.018499	0.046872	0.9983	0.99997	0.5472	0.895639
GO_bp:go_negative_regulation_of_embryonic_development	GO_bp:go_negative_regulation...209	26	-0.55045	-0.01988	0.19612	0.99749	0.99997	0.62457	0.904633
GO_bp:go_negative_regulation_of_interleukin_13_production	GO_bp:go_negative_regulation...324	7	-0.95613	-0.017926	0.37232	0.99488	0.99997
GO_bp:go_negative_regulation_of_interleukin_5_production	GO_bp:go_negative_regulation...334	7	-0.89201	-0.016724	0.35996	0.99339	0.99997
GO_bp:go_negative_regulation_of_macrophage_derived_foam_cell_differentiation	GO_bp:go_negative_regulation...394	14	-0.72815	-0.019303	0.27255	0.99622	0.99997	0.9813	0.990826
GO_bp:go_negative_regulation_of_monocyte_chemotaxis	GO_bp:go_negative_regulation...430	6	-1.1058	-0.019196	0.42206	0.9956	0.99997
GO_bp:go_negative_regulation_of_plasma_membrane_bounded_cell_projection_assembly	GO_bp:go_negative_regulation...522	23	-0.52974	-0.017996	0.19663	0.99647	0.99997
GO_bp:go_negative_regulation_of_ruffle_assembly	GO_bp:go_negative_regulation...603	5	-1.1719	-0.018569	0.45714	0.99481	0.99997
GO_bp:go_negative_regulation_of_ryanodine_sensitive_calcium_release_channel_activity	GO_bp:go_negative_regulation...604	11	-0.75842	-0.017823	0.29126	0.99539	0.99997	0.96952	0.985317
GO_bp:go_negative_regulation_of_smad_protein_signal_transduction	GO_bp:go_negative_regulation...618	5	-1.4065	-0.022288	0.46461	0.99876	0.99997
GO_bp:go_neuronal_action_potential_propagation	GO_bp:go_neuronal_action_pot...2	9	-0.79312	-0.01686	0.29543	0.99637	0.99997
GO_bp:go_oocyte_maturation	GO_bp:go_oocyte_maturation	25	-0.44471	-0.01575	0.17698	0.99401	0.99997	0.98752	0.993302
GO_bp:go_oxidative_demethylation	GO_bp:go_oxidative_demethyla...	17	-0.61595	-0.017992	0.21418	0.99798	0.99997	0.94571	0.979071
GO_bp:go_oxidative_dna_demethylation	GO_bp:go_oxidative_dna_demet...	5	-1.6217	-0.025698	0.4145	0.99995	0.99997
GO_bp:go_peripheral_nervous_system_neuron_differentiation	GO_bp:go_peripheral_nervous_...4	12	-0.96488	-0.023683	0.2887	0.99958	0.99997	0.61338	0.904063
GO_bp:go_phosphatidic_acid_biosynthetic_process	GO_bp:go_phosphatidic_acid_b...	42	-0.40609	-0.018633	0.15288	0.99605	0.99997
GO_bp:go_positive_regulation_of_alpha_beta_t_cell_proliferation	GO_bp:go_positive_regulation...25	19	-0.56772	-0.017531	0.22278	0.99458	0.99997	0.92561	0.974658
GO_bp:go_positive_regulation_of_cd8_positive_alpha_beta_t_cell_activation	GO_bp:go_positive_regulation...104	6	-1.3069	-0.022686	0.34614	0.99992	0.99997
GO_bp:go_positive_regulation_of_glycolytic_process	GO_bp:go_positive_regulation...323	20	-0.47565	-0.015069	0.19593	0.9924	0.99997
GO_bp:go_positive_regulation_of_interleukin_10_secretion	GO_bp:go_positive_regulation...390	5	-0.86082	-0.013641	0.35783	0.99192	0.99997
GO_bp:go_positive_regulation_of_interleukin_2_production	GO_bp:go_positive_regulation...401	30	-0.71912	-0.027895	0.18812	0.99993	0.99997	0.74427	0.929007
GO_bp:go_positive_regulation_of_monocyte_chemotaxis	GO_bp:go_positive_regulation...520	18	-0.76465	-0.022983	0.23041	0.99955	0.99997	0.04736	0.631645
GO_bp:go_positive_regulation_of_mononuclear_cell_migration	GO_bp:go_positive_regulation...522	23	-0.68602	-0.023305	0.2069	0.99954	0.99997
GO_bp:go_positive_regulation_of_neutrophil_migration	GO_bp:go_positive_regulation...574	26	-0.46036	-0.016627	0.18581	0.99338	0.99997	0.73217	0.925398
GO_bp:go_regulation_of_antigen_processing_and_presentation_of_peptide_antigen	GO_bp:go_regulation_of_antig...2	6	-0.83733	-0.014535	0.3115	0.9964	0.99997	0.042736	0.631036
GO_bp:go_regulation_of_cd8_positive_alpha_beta_t_cell_activation	GO_bp:go_regulation_of_cd8_p...1	15	-0.66653	-0.018289	0.24614	0.99661	0.99997
GO_bp:go_regulation_of_hormone_biosynthetic_process	GO_bp:go_regulation_of_hormo...1	27	-0.45495	-0.016744	0.18249	0.99366	0.99997	0.68112	0.916449
GO_bp:go_regulation_of_hormone_metabolic_process	GO_bp:go_regulation_of_hormo...3	38	-0.43479	-0.018978	0.15109	0.99799	0.99997	0.70853	0.920589
GO_bp:go_regulation_of_macrophage_derived_foam_cell_differentiation	GO_bp:go_regulation_of_macro...5	30	-0.46622	-0.018085	0.18075	0.99505	0.99997	0.98734	0.993215
GO_bp:go_regulation_of_monocyte_chemotaxis	GO_bp:go_regulation_of_monoc...1	25	-0.80079	-0.028361	0.19834	0.99997	0.99997	0.20951	0.806658
GO_bp:go_regulation_of_mononuclear_cell_migration	GO_bp:go_regulation_of_monon...	44	-0.47162	-0.022148	0.1508	0.99912	0.99997	0.40974	0.862815
GO_bp:go_regulation_of_skeletal_muscle_contraction_by_calcium_ion_signaling	GO_bp:go_regulation_of_skele...5	6	-0.89172	-0.015479	0.36712	0.99242	0.99997
GO_bp:go_regulation_of_synaptic_transmission_glutamatergic	GO_bp:go_regulation_of_synap...10	69	-0.33348	-0.019599	0.11805	0.99763	0.99997	0.56397	0.897277
GO_bp:go_regulation_of_translational_fidelity	GO_bp:go_regulation_of_trans...20	17	-0.50535	-0.014761	0.20741	0.99258	0.99997	0.62712	0.905299
GO_bp:go_ribosome_biogenesis	GO_bp:go_ribosome_biogenesis	277	-0.14002	-0.016401	0.05319	0.99576	0.99997	0.77324	0.935246
GO_bp:go_rrna_metabolic_process	GO_bp:go_rrna_metabolic_proc...	202	-0.19221	-0.019264	0.061655	0.99909	0.99997	0.75081	0.931572
GO_bp:go_sarcoplasmic_reticulum_calcium_ion_transport	GO_bp:go_sarcoplasmic_reticu...	36	-0.44743	-0.01901	0.1509	0.99849	0.99997	0.91755	0.971705
GO_bp:go_sister_chromatid_cohesion	GO_bp:go_sister_chromatid_co...	55	-0.39065	-0.020505	0.12928	0.99874	0.99997	0.31675	0.84579
GO_bp:go_suckling_behavior	GO_bp:go_suckling_behavior	13	-0.7456	-0.019047	0.26126	0.99784	0.99997	0.82617	0.946739
GO_bp:go_vascular_endothelial_growth_factor_production	GO_bp:go_vascular_endothelia...2	33	-0.40981	-0.016672	0.16027	0.99472	0.99997
GO_cc:go_acetylcholine_gated_channel_complex	GO_cc:go_acetylcholine_gated...	17	-0.60867	-0.01778	0.24817	0.9929	0.99997
GO_cc:go_calcium_channel_complex	GO_cc:go_calcium_channel_com...	66	-0.28791	-0.016551	0.11875	0.99233	0.99997	0.39373	0.8596
GO_cc:go_cohesin_complex	GO_cc:go_cohesin_complex	13	-0.77326	-0.019754	0.27015	0.99789	0.99997	0.4306	0.87029
GO_cc:go_meiotic_cohesin_complex	GO_cc:go_meiotic_cohesin_com...	7	-0.88175	-0.016532	0.34601	0.99458	0.99997
GO_cc:go_membrane_attack_complex	GO_cc:go_membrane_attack_com...	7	-1.0365	-0.019432	0.38593	0.99638	0.99997
GO_cc:go_small_subunit_processome	GO_cc:go_small_subunit_proce...	37	-0.35068	-0.015104	0.1388	0.99423	0.99997	0.60496	0.903081
GO_cc:go_smc5_smc6_complex	GO_cc:go_smc5_smc6_complex	7	-1.0648	-0.019963	0.43023	0.99333	0.99997
GO_cc:go_uniplex_complex	GO_cc:go_uniplex_complex	5	-1.1153	-0.017673	0.43252	0.99504	0.99997
GO_mf:go_3_phosphoadenosine_5_phosphosulfate_binding	GO_mf:go_3_phosphoadenosine_...	6	-1.1216	-0.019469	0.41264	0.99671	0.99997
GO_mf:go_aminoacyl_trna_editing_activity	GO_mf:go_aminoacyl_trna_edit...	11	-0.64691	-0.015203	0.25973	0.99362	0.99997	0.38344	0.857986
GO_mf:go_camp_binding	GO_mf:go_camp_binding	23	-0.53487	-0.01817	0.20342	0.99572	0.99997	0.39253	0.8596
GO_mf:go_cyclic_nucleotide_binding	GO_mf:go_cyclic_nucleotide_b...	36	-0.46133	-0.019601	0.15786	0.99826	0.99997	0.6783	0.915582
GO_mf:go_protein_deacetylase_activity	GO_mf:go_protein_deacetylase...	30	-0.42178	-0.016361	0.16892	0.99373	0.99997	0.61594	0.904063
GO_mf:go_sterol_esterase_activity	GO_mf:go_sterol_esterase_act...	7	-1.0047	-0.018837	0.39838	0.99416	0.99997
GO_mf:go_toxic_substance_binding	GO_mf:go_toxic_substance_bin...	11	-0.70844	-0.016648	0.29414	0.99199	0.99997	0.35271	0.852009
