## Supplementary Tables and Figures for "Multi-ancestry genome-wide meta-analysis in Parkinson’s disease": Table S7 - GWAS Catalog results in novel loci.xlsx

### Sheet: Random effect
GenomicLocus	IndSigSNP	chr	bp	snp	DateAddedToCatalog	PMID	FirstAuth	Date	Journal	Link	Study	Trait	InitialN	ReplicationN	Region	ReportedGene	MappedGene	UpGene	DownGene	SNP_Gene_ID	UpGeneDist	DownGeneDist	Strongest	SNPs	marged	SNP_ID_cur	Context	intergenic	RiskAF	P	Pmlog	Ptext	OrBeta	95CI	Platform	CNV
1	rs11164870	1	93539383	rs12385720	2020-12-14	32042192	Ruth KS	2020-02-10	Nat Med	www.ncbi.nlm.nih.gov/pubmed/32042192	Using human genetics to understand the disease impacts of testosterone in men and women.	Sex hormone-binding globulin levels	370,125 European ancestry individuals	NA	1p22.1	NR	Y_RNA - MTF2	ENSG00000201314	ENSG00000143033		46320	5409	rs12385720-G	rs12385720	0	12385720	intergenic_variant	1	0.371007	5e-16	15.301		0.00736475	[0.0055-0.0093] unit increase	Affymetrix [16582965] (imputed)	N
1	rs11164870	1	93539383	rs12385720	2020-12-14	32042192	Ruth KS	2020-02-10	Nat Med	www.ncbi.nlm.nih.gov/pubmed/32042192	Using human genetics to understand the disease impacts of testosterone in men and women.	Sex hormone-binding globulin levels adjusted for BMI	368,929 European ancestry individuals	NA	1p22.1	NR	Y_RNA - MTF2	ENSG00000201314	ENSG00000143033		46320	5409	rs12385720-G	rs12385720	0	12385720	intergenic_variant	1	0.371007	7e-19	18.1549		0.00698484	[0.0053-0.0087] unit increase	Affymetrix [16582909] (imputed)	N
1	rs11164870	1	93677269	rs2765545	2019-05-08	30993211	Nakatochi M	2019-04-08	Commun Biol	www.ncbi.nlm.nih.gov/pubmed/30993211	Genome-wide meta-analysis identifies multiple novel loci associated with serum uric acid levels in Japanese individuals.	Serum uric acid levels	121,745 Japanese ancestry individuals, at least 88,461 European ancestry individuals	NA	1p22.1	CCDC18	CCDC18			ENSG00000122483	NA	NA	rs2765545-A	rs2765545	0	2765545	intron_variant	0	0.6349	5e-07	6.30103	(Japanese)	0.0211	[0.013-0.029] unit increase	Illumina [1986983] (imputed)	N
1	rs11164870	1	93678968	rs661126	2020-09-21	32888493	Chen MH	2020-09-01	Cell	www.ncbi.nlm.nih.gov/pubmed/32888493	Trans-ethnic and Ancestry-Specific Blood-Cell Genetics in 746,667 Individuals from 5 Global Populations.	Eosinophil counts	583,850 African American or Afro-Caribbean, African ancestry, European ancestry, East Asian ancestry, Hispanic or Latin American and South Asian ancestry individuals	NA	1p22.1	NR	CCDC18			ENSG00000122483	NA	NA	rs661126-G	rs661126	0	661126	intron_variant	0	0.615512	5e-28	27.301		NA		Affymetrix, Illumina [19872809] (imputed)	N
1	rs11164870	1	93678968	rs661126	2020-09-18	32888494	Vuckovic D	2020-09-01	Cell	www.ncbi.nlm.nih.gov/pubmed/32888494	The Polygenic and Monogenic Basis of Blood Traits and Diseases.	Platelet count	408,112 British individuals	NA	1p22.1	CCDC18	CCDC18			ENSG00000122483	NA	NA	rs661126-G	rs661126	0	661126	intron_variant	0	0.624933	9e-12	11.0458		0.0162099	[0.012-0.021] unit increase	Affymetrix [93095623] (imputed)	N
1	rs11164870	1	93716974	rs797680	2017-08-30	27863252	Astle WJ	2016-11-17	Cell	www.ncbi.nlm.nih.gov/pubmed/27863252	The Allelic Landscape of Human Blood Cell Trait Variation and Links to Common Complex Disease.	Eosinophil percentage of white cells	172,378 European ancestry individuals	NA	1p22.1	CCDC18	CCDC18			ENSG00000122483	NA	NA	rs797680-T	rs797680	0	797680	intron_variant	0	0.3768	3e-11	10.5229		0.0243778	[0.017-0.032] unit decrease	Affymetrix [~ 2500000] (imputed)	N
1	rs11164870	1	93716974	rs797680	2017-08-30	27863252	Astle WJ	2016-11-17	Cell	www.ncbi.nlm.nih.gov/pubmed/27863252	The Allelic Landscape of Human Blood Cell Trait Variation and Links to Common Complex Disease.	Sum eosinophil basophil counts	171,771 European ancestry individuals	NA	1p22.1	CCDC18	CCDC18			ENSG00000122483	NA	NA	rs797680-T	rs797680	0	797680	intron_variant	0	0.3769	8e-12	11.0969		0.0251014	[0.018-0.032] unit decrease	Affymetrix [~ 2500000] (imputed)	N
1	rs11164870	1	93747683	rs7526112	2019-02-06	30595370	Kichaev G	2018-12-27	Am J Hum Genet	www.ncbi.nlm.nih.gov/pubmed/30595370	Leveraging Polygenic Functional Enrichment to Improve GWAS Power.	Educational attainment (years of education)	approximately 455,000 European ancestry individuals	NA	1p22.1		CCDC18-AS1			ENSG00000223745	NA	NA	rs7526112-?	rs7526112	0	7526112	intron_variant	0	NR	4e-13	12.3979		NA		NR [~ 8900000] (imputed)	N
1	rs11164870	1	93747683	rs7526112	2018-10-19	30038396	Lee JJ	2018-07-23	Nat Genet	www.ncbi.nlm.nih.gov/pubmed/30038396	Gene discovery and polygenic prediction from a genome-wide association study of educational attainment in 1.1 million individuals.	Educational attainment (years of education)	up to 1,131,881 European ancestry individuals	NA	1p22.1		CCDC18-AS1			ENSG00000223745	NA	NA	rs7526112-T	rs7526112	0	7526112	intron_variant	0	0.6406	2e-17	16.699		0.0124	[0.0095-0.0153] unit increase	Affymetrix, Illumina [10000000] (imputed)	N
1	rs11164870	1	93747683	rs7526112	2018-11-12	30038396	Lee JJ	2018-07-23	Nat Genet	www.ncbi.nlm.nih.gov/pubmed/30038396	Gene discovery and polygenic prediction from a genome-wide association study of educational attainment in 1.1 million individuals.	Educational attainment (MTAG)	1,311,438 European ancestry individuals	NA	1p22.1	Intergenic	CCDC18-AS1			ENSG00000223745	NA	NA	rs7526112-T	rs7526112	0	7526112	intron_variant	0	0.6406	1e-18	18	(MTAG)	0.012	[0.0093-0.0147] unit increase	Affymetrix, Illumina [7100000] (imputed)	N
1	rs11164870	1	93756192	rs7418101	2020-12-14	32042192	Ruth KS	2020-02-10	Nat Med	www.ncbi.nlm.nih.gov/pubmed/32042192	Using human genetics to understand the disease impacts of testosterone in men and women.	Bioavailable testosterone levels	188,507 European ancestry women	NA	1p22.1	NR	CCDC18-AS1			ENSG00000223745	NA	NA	rs7418101-G	rs7418101	0	7418101	non_coding_transcript_exon_variant	0	0.622174	4e-10	9.39794		0.0155018	[0.01-0.021] unit increase	Affymetrix [16585745] (imputed)	N
1	rs11164870	1	93814411	rs3767962	2020-09-18	32888494	Vuckovic D	2020-09-01	Cell	www.ncbi.nlm.nih.gov/pubmed/32888494	The Polygenic and Monogenic Basis of Blood Traits and Diseases.	Mean spheric corpuscular volume	408,112 British individuals	NA	1p22.1	DR1	DR1			ENSG00000117505	NA	NA	rs3767962-G	rs3767962	0	3767962	intron_variant	0	0.602795	6e-11	10.2218		0.0146759	[0.01-0.019] unit increase	Affymetrix [93095623] (imputed)	N
1	rs11164870	1	93816400	rs12133576	2019-09-19	30926973	Bentley AR	2019-03-29	Nat Genet	www.ncbi.nlm.nih.gov/pubmed/30926973	Multi-ancestry genome-wide gene-smoking interaction study of 387,272 individuals identifies new loci associated with serum lipids.	HDL cholesterol levels	up to 23,761 African ancestry individuals, 13,171 Asian ancestry individuals, up to 90,272 European ancestry individuals, 6,620 Hispanic individuals	NA	1p22.1		DR1			ENSG00000117505	NA	NA	rs12133576-A	rs12133576	0	12133576	intron_variant	0	0.4224	5e-08	7.30103		0.006	[0.0038-0.0082] unit increase	Affymetrix, Illumina, Perlegen [NR] (imputed)	N
1	rs11164870	1	93816400	rs12133576	2021-02-19	33547301	Chen VL	2021-02-05	Nat Commun	www.ncbi.nlm.nih.gov/pubmed/33547301	Genome-wide association study of serum liver enzymes implicates diverse metabolic and liver pathology.	Serum alkaline phosphatase levels	390,964 European ancestry individuals	105,030 East Asian ancestry individuals	1p22.1	DR1	DR1			ENSG00000117505	NA	NA	rs12133576-A	rs12133576	0	12133576	intron_variant	0	0.37	2e-12	11.699		7.02	z-score increase	Affymetrix [4311822] (imputed)	N
1	rs11164870	1	93816400	rs12133576	2019-02-08	30595370	Kichaev G	2018-12-27	Am J Hum Genet	www.ncbi.nlm.nih.gov/pubmed/30595370	Leveraging Polygenic Functional Enrichment to Improve GWAS Power.	Red blood cell count	approximately 445,000 European ancestry individuals	NA	1p22.1		DR1			ENSG00000117505	NA	NA	rs12133576-?	rs12133576	0	12133576	intron_variant	0	NR	5e-13	12.301		NA		NR [~ 8900000] (imputed)	N
1	rs11164870	1	93816400	rs12133576	2021-06-09	33972514	Pazoki R	2021-05-10	Nat Commun	www.ncbi.nlm.nih.gov/pubmed/33972514	Genetic analysis in European ancestry individuals identifies 517 loci associated with liver enzymes.	Liver enzyme levels (alkaline phosphatase)	437,438 European ancestry individuals	315,572 European ancestry individuals	1p22.1	DR1	DR1			ENSG00000117505	NA	NA	rs12133576-A	rs12133576	0	12133576	intron_variant	0	0.368657	2e-15	14.699		0.00189551	[0.0014-0.0024] unit increase	Affymetrix [13995440] (imputed)	N
1	rs11164870	1	93817946	rs4847240	2019-07-05	30698716	de Vries PS	2019-01-29	Am J Epidemiol	www.ncbi.nlm.nih.gov/pubmed/30698716	Multi-Ancestry Genome-Wide Association Study of Lipid Levels Incorporating Gene-Alcohol Interactions.	HDL cholesterol levels in current drinkers	56,505 European ancestry individuals, 9,870 African American individuals, 2,491 Asian ancestry individuals, 2,528 Hispanic individuals	107,548 European ancestry individuals, 2,028 African American or Afro-Caribbean individuals, 41,240 Asian ancestry individuals, 6,622 Hispanic individuals, 1,984 Brazilian ancestry individuals	1p22.1	DR1	DR1			ENSG00000117505	NA	NA	rs4847240-G	rs4847240	0	4847240	intron_variant	0	NR	3e-07	6.52288	(Asian)	0.007	NR unit increase	Affymetrix, Illumina [NR] (imputed)	N
1	rs11164870	1	93817946	rs4847240	2019-07-05	30698716	de Vries PS	2019-01-29	Am J Epidemiol	www.ncbi.nlm.nih.gov/pubmed/30698716	Multi-Ancestry Genome-Wide Association Study of Lipid Levels Incorporating Gene-Alcohol Interactions.	HDL cholesterol levels in current drinkers	56,505 European ancestry individuals, 9,870 African American individuals, 2,491 Asian ancestry individuals, 2,528 Hispanic individuals	107,548 European ancestry individuals, 2,028 African American or Afro-Caribbean individuals, 41,240 Asian ancestry individuals, 6,622 Hispanic individuals, 1,984 Brazilian ancestry individuals	1p22.1	DR1	DR1			ENSG00000117505	NA	NA	rs4847240-G	rs4847240	0	4847240	intron_variant	0	NR	8e-12	11.0969	(EA)	0.008	NR unit increase	Affymetrix, Illumina [NR] (imputed)	N
1	rs11164870	1	93817946	rs4847240	2019-07-05	30698716	de Vries PS	2019-01-29	Am J Epidemiol	www.ncbi.nlm.nih.gov/pubmed/30698716	Multi-Ancestry Genome-Wide Association Study of Lipid Levels Incorporating Gene-Alcohol Interactions.	HDL cholesterol levels x alcohol consumption (drinkers vs non-drinkers) interaction (2df)	56,505 European ancestry current drinkers, 9,870 African American current drinkers, 2,491 Asian ancestry current drinkers, 2,528 Hispanic current drinkers, 33,388 European ancestry non-drinkers, 11,119 African American non-drinkers, 9,959 Asian ancestry non-drinkers, 1,466 Hispanic non-drinkers	107,548 European ancestry current drinkers, 2,028 African American or Afro-Caribbean current drinkers, 41,240 Asian ancestry current drinkers, 6,622 Hispanic individuals, 1,984 Brazilian ancestry individuals, 29,438 European ancestry non-drinkers, 2,447 African American or Afro-Caribbean non-drinkers, 67,191 Asian ancestry non-drinkers, 7,092 Hispanic non-drinkers, 1,668 Brazilian ancestry non-drinkers	1p22.1	DR1	DR1			ENSG00000117505	NA	NA	rs4847240-G	rs4847240	0	4847240	intron_variant	0	NR	3e-17	16.5229	(EA)	NA		Affymetrix, Illumina [NR] (imputed)	N
1	rs11164870	1	93817946	rs4847240	2019-07-05	30698716	de Vries PS	2019-01-29	Am J Epidemiol	www.ncbi.nlm.nih.gov/pubmed/30698716	Multi-Ancestry Genome-Wide Association Study of Lipid Levels Incorporating Gene-Alcohol Interactions.	Triglyceride levels in current drinkers	56,505 European ancestry individuals, 9,870 African American individuals, 2,491 Asian ancestry individuals, 2,528 Hispanic individuals	107,548 European ancestry individuals, 2,028 African American or Afro-Caribbean individuals, 41,240 Asian ancestry individuals, 6,622 Hispanic individuals, 1,984 Brazilian ancestry individuals	1p22.1	DR1	DR1			ENSG00000117505	NA	NA	rs4847240-G	rs4847240	0	4847240	intron_variant	0	NR	3e-06	5.52288		0.008	NR unit decrease	Affymetrix, Illumina [NR] (imputed)	N
1	rs11164870	1	93817946	rs4847240	2019-07-05	30698716	de Vries PS	2019-01-29	Am J Epidemiol	www.ncbi.nlm.nih.gov/pubmed/30698716	Multi-Ancestry Genome-Wide Association Study of Lipid Levels Incorporating Gene-Alcohol Interactions.	HDL cholesterol levels x alcohol consumption (drinkers vs non-drinkers) interaction (2df)	56,505 European ancestry current drinkers, 9,870 African American current drinkers, 2,491 Asian ancestry current drinkers, 2,528 Hispanic current drinkers, 33,388 European ancestry non-drinkers, 11,119 African American non-drinkers, 9,959 Asian ancestry non-drinkers, 1,466 Hispanic non-drinkers	107,548 European ancestry current drinkers, 2,028 African American or Afro-Caribbean current drinkers, 41,240 Asian ancestry current drinkers, 6,622 Hispanic individuals, 1,984 Brazilian ancestry individuals, 29,438 European ancestry non-drinkers, 2,447 African American or Afro-Caribbean non-drinkers, 67,191 Asian ancestry non-drinkers, 7,092 Hispanic non-drinkers, 1,668 Brazilian ancestry non-drinkers	1p22.1	DR1	DR1			ENSG00000117505	NA	NA	rs4847240-G	rs4847240	0	4847240	intron_variant	0	NR	4e-12	11.3979	(Asian)	NA		Affymetrix, Illumina [NR] (imputed)	N
1	rs11164870	1	93817946	rs4847240	2019-07-05	30698716	de Vries PS	2019-01-29	Am J Epidemiol	www.ncbi.nlm.nih.gov/pubmed/30698716	Multi-Ancestry Genome-Wide Association Study of Lipid Levels Incorporating Gene-Alcohol Interactions.	HDL cholesterol levels in current drinkers	56,505 European ancestry individuals, 9,870 African American individuals, 2,491 Asian ancestry individuals, 2,528 Hispanic individuals	107,548 European ancestry individuals, 2,028 African American or Afro-Caribbean individuals, 41,240 Asian ancestry individuals, 6,622 Hispanic individuals, 1,984 Brazilian ancestry individuals	1p22.1	DR1	DR1			ENSG00000117505	NA	NA	rs4847240-G	rs4847240	0	4847240	intron_variant	0	NR	3e-19	18.5229		0.007	NR unit increase	Affymetrix, Illumina [NR] (imputed)	N
1	rs11164870	1	93817946	rs4847240	2019-07-05	30698716	de Vries PS	2019-01-29	Am J Epidemiol	www.ncbi.nlm.nih.gov/pubmed/30698716	Multi-Ancestry Genome-Wide Association Study of Lipid Levels Incorporating Gene-Alcohol Interactions.	HDL cholesterol levels x alcohol consumption (drinkers vs non-drinkers) interaction (2df)	56,505 European ancestry current drinkers, 9,870 African American current drinkers, 2,491 Asian ancestry current drinkers, 2,528 Hispanic current drinkers, 33,388 European ancestry non-drinkers, 11,119 African American non-drinkers, 9,959 Asian ancestry non-drinkers, 1,466 Hispanic non-drinkers	107,548 European ancestry current drinkers, 2,028 African American or Afro-Caribbean current drinkers, 41,240 Asian ancestry current drinkers, 6,622 Hispanic individuals, 1,984 Brazilian ancestry individuals, 29,438 European ancestry non-drinkers, 2,447 African American or Afro-Caribbean non-drinkers, 67,191 Asian ancestry non-drinkers, 7,092 Hispanic non-drinkers, 1,668 Brazilian ancestry non-drinkers	1p22.1	DR1	DR1			ENSG00000117505	NA	NA	rs4847240-G	rs4847240	0	4847240	intron_variant	0	NR	4e-31	30.3979		NA		Affymetrix, Illumina [NR] (imputed)	N
1	rs11164870	1	93817946	rs4847240	2019-07-05	30698716	de Vries PS	2019-01-29	Am J Epidemiol	www.ncbi.nlm.nih.gov/pubmed/30698716	Multi-Ancestry Genome-Wide Association Study of Lipid Levels Incorporating Gene-Alcohol Interactions.	Triglyceride levels x alcohol consumption (drinkers vs non-drinkers) interaction (2df)	56,505 European ancestry current drinkers, 9,870 African American current drinkers, 2,491 Asian ancestry current drinkers, 2,528 Hispanic current drinkers, 33,388 European ancestry non-drinkers, 11,119 African American non-drinkers, 9,959 Asian ancestry non-drinkers, 1,466 Hispanic non-drinkers	107,548 European ancestry current drinkers, 2,028 African American or Afro-Caribbean current drinkers, 41,240 Asian ancestry current drinkers, 6,622 Hispanic individuals, 1,984 Brazilian ancestry individuals, 29,438 European ancestry non-drinkers, 2,447 African American or Afro-Caribbean non-drinkers, 67,191 Asian ancestry non-drinkers, 7,092 Hispanic non-drinkers, 1,668 Brazilian ancestry non-drinkers	1p22.1	DR1	DR1			ENSG00000117505	NA	NA	rs4847240-G	rs4847240	0	4847240	intron_variant	0	NR	9e-07	6.04576	(Asian)	NA		Affymetrix, Illumina [NR] (imputed)	N
1	rs11164870	1	93817946	rs4847240	2019-07-05	30698716	de Vries PS	2019-01-29	Am J Epidemiol	www.ncbi.nlm.nih.gov/pubmed/30698716	Multi-Ancestry Genome-Wide Association Study of Lipid Levels Incorporating Gene-Alcohol Interactions.	Triglyceride levels x alcohol consumption (drinkers vs non-drinkers) interaction (2df)	56,505 European ancestry current drinkers, 9,870 African American current drinkers, 2,491 Asian ancestry current drinkers, 2,528 Hispanic current drinkers, 33,388 European ancestry non-drinkers, 11,119 African American non-drinkers, 9,959 Asian ancestry non-drinkers, 1,466 Hispanic non-drinkers	107,548 European ancestry current drinkers, 2,028 African American or Afro-Caribbean current drinkers, 41,240 Asian ancestry current drinkers, 6,622 Hispanic individuals, 1,984 Brazilian ancestry individuals, 29,438 European ancestry non-drinkers, 2,447 African American or Afro-Caribbean non-drinkers, 67,191 Asian ancestry non-drinkers, 7,092 Hispanic non-drinkers, 1,668 Brazilian ancestry non-drinkers	1p22.1	DR1	DR1			ENSG00000117505	NA	NA	rs4847240-G	rs4847240	0	4847240	intron_variant	0	NR	6e-07	6.22185		NA		Affymetrix, Illumina [NR] (imputed)	N
1	rs11164870	1	93817946	rs4847240	2019-07-05	30698716	de Vries PS	2019-01-29	Am J Epidemiol	www.ncbi.nlm.nih.gov/pubmed/30698716	Multi-Ancestry Genome-Wide Association Study of Lipid Levels Incorporating Gene-Alcohol Interactions.	HDL cholesterol levels x alcohol consumption (regular vs non-regular drinkers) interaction (2df)	44,831 European ancestry regular drinkers, 3,976 African American regular drinkers, 1,288 Asian ancestry regular drinkers, 827 Hispanic regular drinkers, 11,674 European ancestry non-regular drinkers, 5,894 African American non-regular drinkers, 1,203 Asian ancestry non-regular drinkers, 1,701 Hispanic non-regular drinkers	71,281 European ancestry regular drinkers, 711 African American or Afro-Caribbean regular drinkers, 35,088 Asian ancestry regular drinkers, 3,742 Hispanic regular drinkers, 36,267 European ancestry non-regular drinkers, 1,317 African American or Afro-Caribbean non-regular drinkers, 6,152 Asian ancestry non-regular drinkers, 2,880 Hispanic non-regular drinkers	1p22.1	DR1	DR1			ENSG00000117505	NA	NA	rs4847240-G	rs4847240	0	4847240	intron_variant	0	NR	1e-17	17	(EA)	NA		Affymetrix, Illumina [NR] (imputed)	N
1	rs11164870	1	93817946	rs4847240	2019-07-05	30698716	de Vries PS	2019-01-29	Am J Epidemiol	www.ncbi.nlm.nih.gov/pubmed/30698716	Multi-Ancestry Genome-Wide Association Study of Lipid Levels Incorporating Gene-Alcohol Interactions.	HDL cholesterol levels x alcohol consumption (regular vs non-regular drinkers) interaction (2df)	44,831 European ancestry regular drinkers, 3,976 African American regular drinkers, 1,288 Asian ancestry regular drinkers, 827 Hispanic regular drinkers, 11,674 European ancestry non-regular drinkers, 5,894 African American non-regular drinkers, 1,203 Asian ancestry non-regular drinkers, 1,701 Hispanic non-regular drinkers	71,281 European ancestry regular drinkers, 711 African American or Afro-Caribbean regular drinkers, 35,088 Asian ancestry regular drinkers, 3,742 Hispanic regular drinkers, 36,267 European ancestry non-regular drinkers, 1,317 African American or Afro-Caribbean non-regular drinkers, 6,152 Asian ancestry non-regular drinkers, 2,880 Hispanic non-regular drinkers	1p22.1	DR1	DR1			ENSG00000117505	NA	NA	rs4847240-G	rs4847240	0	4847240	intron_variant	0	NR	5e-10	9.30103	(Asian)	NA		Affymetrix, Illumina [NR] (imputed)	N
1	rs11164870	1	93817946	rs4847240	2019-07-05	30698716	de Vries PS	2019-01-29	Am J Epidemiol	www.ncbi.nlm.nih.gov/pubmed/30698716	Multi-Ancestry Genome-Wide Association Study of Lipid Levels Incorporating Gene-Alcohol Interactions.	HDL cholesterol levels x alcohol consumption (regular vs non-regular drinkers) interaction (2df)	44,831 European ancestry regular drinkers, 3,976 African American regular drinkers, 1,288 Asian ancestry regular drinkers, 827 Hispanic regular drinkers, 11,674 European ancestry non-regular drinkers, 5,894 African American non-regular drinkers, 1,203 Asian ancestry non-regular drinkers, 1,701 Hispanic non-regular drinkers	71,281 European ancestry regular drinkers, 711 African American or Afro-Caribbean regular drinkers, 35,088 Asian ancestry regular drinkers, 3,742 Hispanic regular drinkers, 36,267 European ancestry non-regular drinkers, 1,317 African American or Afro-Caribbean non-regular drinkers, 6,152 Asian ancestry non-regular drinkers, 2,880 Hispanic non-regular drinkers	1p22.1	DR1	DR1			ENSG00000117505	NA	NA	rs4847240-G	rs4847240	0	4847240	intron_variant	0	NR	4e-28	27.3979		NA		Affymetrix, Illumina [NR] (imputed)	N
1	rs11164870	1	93817946	rs4847240	2019-07-05	30698716	de Vries PS	2019-01-29	Am J Epidemiol	www.ncbi.nlm.nih.gov/pubmed/30698716	Multi-Ancestry Genome-Wide Association Study of Lipid Levels Incorporating Gene-Alcohol Interactions.	Triglyceride levels x alcohol consumption (regular vs non-regular drinkers) interaction (2df)	44,831 European ancestry regular drinkers, 3,976 African American regular drinkers, 1,288 Asian ancestry regular drinkers, 827 Hispanic regular drinkers, 11,674 European ancestry non-regular drinkers, 5,894 African American non-regular drinkers, 1,203 Asian ancestry non-regular drinkers, 1,701 Hispanic non-regular drinkers	71,281 European ancestry regular drinkers, 711 African American or Afro-Caribbean regular drinkers, 35,088 Asian ancestry regular drinkers, 3,742 Hispanic regular drinkers, 36,267 European ancestry non-regular drinkers, 1,317 African American or Afro-Caribbean non-regular drinkers, 6,152 Asian ancestry non-regular drinkers, 2,880 Hispanic non-regular drinkers	1p22.1	DR1	DR1			ENSG00000117505	NA	NA	rs4847240-G	rs4847240	0	4847240	intron_variant	0	NR	1e-06	6	(Asian)	NA		Affymetrix, Illumina [NR] (imputed)	N
1	rs11164870	1	93817946	rs4847240	2019-07-05	30698716	de Vries PS	2019-01-29	Am J Epidemiol	www.ncbi.nlm.nih.gov/pubmed/30698716	Multi-Ancestry Genome-Wide Association Study of Lipid Levels Incorporating Gene-Alcohol Interactions.	Triglyceride levels x alcohol consumption (regular vs non-regular drinkers) interaction (2df)	44,831 European ancestry regular drinkers, 3,976 African American regular drinkers, 1,288 Asian ancestry regular drinkers, 827 Hispanic regular drinkers, 11,674 European ancestry non-regular drinkers, 5,894 African American non-regular drinkers, 1,203 Asian ancestry non-regular drinkers, 1,701 Hispanic non-regular drinkers	71,281 European ancestry regular drinkers, 711 African American or Afro-Caribbean regular drinkers, 35,088 Asian ancestry regular drinkers, 3,742 Hispanic regular drinkers, 36,267 European ancestry non-regular drinkers, 1,317 African American or Afro-Caribbean non-regular drinkers, 6,152 Asian ancestry non-regular drinkers, 2,880 Hispanic non-regular drinkers	1p22.1	DR1	DR1			ENSG00000117505	NA	NA	rs4847240-G	rs4847240	0	4847240	intron_variant	0	NR	1e-06	6		NA		Affymetrix, Illumina [NR] (imputed)	N
1	rs11164870	1	93817946	rs4847240	2019-07-05	30698716	de Vries PS	2019-01-29	Am J Epidemiol	www.ncbi.nlm.nih.gov/pubmed/30698716	Multi-Ancestry Genome-Wide Association Study of Lipid Levels Incorporating Gene-Alcohol Interactions.	HDL cholesterol levels	89,893 European ancestry individuals, 20,989 African American individuals, 12,450 Asian ancestry individuals, 3,994 HIspanic individuals	136,986 European ancestry individuals, 4,475 African American or Afro-Caribbean individuals, 108,431 Asian ancestry individuals, 13,714 Hispanic individuals, 3,652 Brazilian ancestry individuals	1p22.1	DR1	DR1			ENSG00000117505	NA	NA	rs4847240-G	rs4847240	0	4847240	intron_variant	0	NR	3e-15	14.5229		0.007775	NR unit increase	Affymetrix, Illumina [NR] (imputed)	N
1	rs11164870	1	93817946	rs4847240	2019-07-05	30698716	de Vries PS	2019-01-29	Am J Epidemiol	www.ncbi.nlm.nih.gov/pubmed/30698716	Multi-Ancestry Genome-Wide Association Study of Lipid Levels Incorporating Gene-Alcohol Interactions.	HDL cholesterol levels	89,893 European ancestry individuals, 20,989 African American individuals, 12,450 Asian ancestry individuals, 3,994 HIspanic individuals	136,986 European ancestry individuals, 4,475 African American or Afro-Caribbean individuals, 108,431 Asian ancestry individuals, 13,714 Hispanic individuals, 3,652 Brazilian ancestry individuals	1p22.1	DR1	DR1			ENSG00000117505	NA	NA	rs4847240-G	rs4847240	0	4847240	intron_variant	0	NR	6e-09	8.22185	(Asian)	0.008278	NR unit increase	Affymetrix, Illumina [NR] (imputed)	N
1	rs11164870	1	93829248	rs4847412	2019-03-12	30670697	Kilpelainen TO	2019-01-22	Nat Commun	www.ncbi.nlm.nih.gov/pubmed/30670697	Multi-ancestry study of blood lipid levels identifies four loci interacting with physical activity.	HDL cholesterol x physical activity interaction (2df test)	7,395 African American inactive individuals, 13,092 African American active individuals, 2,753 Asian ancestry inactive individuals, 3,650 Asian ancestry active individuals, 22,963 European ancestry inactive individuals, 61,939 European ancestry active individuals, 2,829 Hispanic or Latin American inactive individuals, 6,358 Hispanic or Latin American active individuals	1,886 African American inactive individuals, 1,892 African American active individuals, 1,217 South African Black ancestry inactive individuals, 389 South African Black ancestry active individuals, 2,494 East Asian ancestry inactive individuals, 1,947 East Asian ancestry active individuals, 724 South Asian ancestry inactive individuals, 1,425 South Asian ancestry active individuals, 41,042 European ancestry inactive individuals, 66,575 European ancestry active individuals, 2,619 Hispanic inactive individuals, 8,802 Hispanic active individuals	1p22.1	NR	DR1			ENSG00000117505	NA	NA	rs4847412-C	rs4847412	0	4847412	3_prime_UTR_variant	0	0.4128	1e-17	17		NA		Affymetrix, Illumina [at least 2500000] (imputed)	N
1	rs11164870	1	93837133	rs12752223	2020-02-12	31589552	Lind L	2019-10-07	Metab Syndr Relat Disord	www.ncbi.nlm.nih.gov/pubmed/31589552	Genome-Wide Association Study of the Metabolic Syndrome in UK Biobank.	Metabolic syndrome	291,107 European ancestry individuals	NA	1p22.1	DR1	DR1 - Y_RNA	ENSG00000117505	ENSG00000201314		2083	14135	rs12752223-T	rs12752223	0	12752223	intergenic_variant	1	0.396475	2e-08	7.69897		0.0374831	[0.024-0.051] unit decrease	Affymetrix [9463307] (imputed)	N
1	rs11164870	1	93837133	rs12752223	2021-02-17	33356394	Gill D	2020-12-28	Hypertension	www.ncbi.nlm.nih.gov/pubmed/33356394	Urate, Blood Pressure, and Cardiovascular Disease: Evidence From Mendelian Randomization and Meta-Analysis of Clinical Trials.	Urate levels	454,183 European ancestry individuals	NA	1p22.1	NR	DR1 - Y_RNA	ENSG00000117505	ENSG00000201314		2083	14135	rs12752223-T	rs12752223	0	12752223	intergenic_variant	1	0.4	4e-21	20.3979		0.0175	[0.014-0.021] unit decrease	NR [NR]	N
1	rs11164870	1	93854186	rs7417952	2021-03-22	33339817	Nielsen JB	2020-12-18	Nat Commun	www.ncbi.nlm.nih.gov/pubmed/33339817	Loss-of-function genomic variants highlight potential therapeutic targets for cardiovascular disease.	High density lipoprotein cholesterol levels	76,081 European ancestry individuals, 127,395 Japanese ancestry individuals	NA	1p22.1	DR1, FNBP1L	Y_RNA - FNBP1L	ENSG00000201314	ENSG00000137942		2812	59489	rs7417952-?	rs7417952	0	7417952	intergenic_variant	1		2e-14	13.699		0.0341	[0.025-0.043] unit decrease	Illumina [31500000] (imputed)	N
1	rs11164870	1	93854186	rs7417952	2019-10-29	31578528	Tin A	2019-10-02	Nat Genet	www.ncbi.nlm.nih.gov/pubmed/31578528	Target genes, variants, tissues and transcriptional pathways influencing human serum urate levels.	Urate levels	288,649 European ancestry individuals, 125,725 East Asian ancestry individuals, 33,671 African American individuals, 9,037 South Asian ancestry individuals, 608 Hispanic individuals	NA	1p22.1	DR1	Y_RNA - FNBP1L	ENSG00000201314	ENSG00000137942		2812	59489	rs7417952-C	rs7417952	0	7417952	intergenic_variant	1	0.3964	3e-10	9.52288		0.0234	[0.016-0.031] mg/dL decrease	Affymetrix, Illumina [8249849] (imputed)	N
1	rs11164870	1	93854186	rs7417952	2019-10-29	31578528	Tin A	2019-10-02	Nat Genet	www.ncbi.nlm.nih.gov/pubmed/31578528	Target genes, variants, tissues and transcriptional pathways influencing human serum urate levels.	Urate levels	174,111 European, East Asian, African American, South Asian and Hispanic ancestry men, 172,102 European, East Asian, African American, South Asian and Hispanic ancestry women	NA	1p22.1	NR	Y_RNA - FNBP1L	ENSG00000201314	ENSG00000137942		2812	59489	rs7417952-C	rs7417952	0	7417952	intergenic_variant	1	0.6158	3e-06	5.52288	(women)	0.0267	[0.016-0.038] mg/dL increase	Affymetrix, Illumina [8249849] (imputed)	N
1	rs11164870	1	93854517	rs2114273	2018-07-28	29403010	Kanai M	2018-02-05	Nat Genet	www.ncbi.nlm.nih.gov/pubmed/29403010	Genetic analysis of quantitative traits in the Japanese population links cell types to complex human diseases.	Triglyceride levels	105,597 Japanese ancestry individuals	NA	1p22.1	FNBP1L, DR1	Y_RNA - FNBP1L	ENSG00000201314	ENSG00000137942		3143	59158	rs2114273-?	rs2114273	0	2114273	intergenic_variant	1	NR	6e-10	9.22185		0.02806	[0.019-0.037] unit increase novel	Illumina [6108953] (imputed)	N
1	rs11164870	1	93854517	rs2114273	2021-03-22	33339817	Nielsen JB	2020-12-18	Nat Commun	www.ncbi.nlm.nih.gov/pubmed/33339817	Loss-of-function genomic variants highlight potential therapeutic targets for cardiovascular disease.	Triglyceride levels	76,081 European ancestry individuals, 127,395 Japanese ancestry individuals	NA	1p22.1	DR1, FNBP1L	Y_RNA - FNBP1L	ENSG00000201314	ENSG00000137942		3143	59158	rs2114273-?	rs2114273	0	2114273	intergenic_variant	1		1e-10	10		0.0248	[0.017-0.032] unit increase	Illumina [31500000] (imputed)	N
1	rs11164870	1	93862020	rs10874777	2020-09-21	32888493	Chen MH	2020-09-01	Cell	www.ncbi.nlm.nih.gov/pubmed/32888493	Trans-ethnic and Ancestry-Specific Blood-Cell Genetics in 746,667 Individuals from 5 Global Populations.	Red blood cell count	545,203 European ancestry individuals	NA	1p22.1	NR	Y_RNA - FNBP1L	ENSG00000201314	ENSG00000137942		10646	51655	rs10874777-C	rs10874777	0	10874777	intergenic_variant	1	0.632171	2e-12	11.699		0.013487	[0.0097-0.0172] SD unit decrease	Affymetrix, Illumina [50628390] (imputed)	N
1	rs11164870	1	93862020	rs10874777	2020-09-21	32888493	Chen MH	2020-09-01	Cell	www.ncbi.nlm.nih.gov/pubmed/32888493	Trans-ethnic and Ancestry-Specific Blood-Cell Genetics in 746,667 Individuals from 5 Global Populations.	Red blood cell count	727,624 African American or Afro-Caribbean, African ancestry, European ancestry, East Asian ancestry, Hispanic or Latin American and South Asian ancestry individuals	NA	1p22.1	NR	Y_RNA - FNBP1L	ENSG00000201314	ENSG00000137942		10646	51655	rs10874777-C	rs10874777	0	10874777	intergenic_variant	1	0.62095	2e-10	9.69897		NA		Affymetrix, Illumina [24332387] (imputed)	N
1	rs11164870	1	93862020	rs10874777	2018-11-26	30275531	Klarin D	2018-10-01	Nat Genet	www.ncbi.nlm.nih.gov/pubmed/30275531	Genetics of blood lipids among ~300,000 multi-ethnic participants of the Million Veteran Program.	HDL cholesterol	215,551 European ancestry individuals, 57,332 African American individuals, 24,743 Hispanic individuals	Up to 319,677 individuals	1p22.1	intergenic	Y_RNA - FNBP1L	ENSG00000201314	ENSG00000137942		10646	51655	rs10874777-T	rs10874777	0	10874777	intergenic_variant	1	0.4369	7e-18	17.1549		0.0244	[0.019-0.03] mg dl-1 increase	Affymetrix [up to 31400000] (imputed)	N
1	rs11164870	1	93865391	rs12138486	2020-03-23	31900758	Han X	2020-01-03	Eur J Epidemiol	www.ncbi.nlm.nih.gov/pubmed/31900758	Using Mendelian randomization to evaluate the causal relationship between serum C-reactive protein levels and age-related macular degeneration.	C-reactive protein levels	418,642 British ancestry individuals	NA	1p22.1	NR	Y_RNA - FNBP1L	ENSG00000201314	ENSG00000137942		14017	48284	rs12138486-C	rs12138486	0	12138486	TF_binding_site_variant	1	0.218702	3e-12	11.5229		0.0170397	[0.012-0.022] unit decrease	NR [NR]	N
54	rs3105599	15	50725602	rs16963724	2021-06-29	33462484	Sinnott-Armstrong N	2021-01-18	Nat Genet	www.ncbi.nlm.nih.gov/pubmed/33462484	Genetics of 35 blood and urine biomarkers in the UK Biobank.	Serum phosphate levels	312,888 European ancestry individuals, 5,568 African ancestry individuals, 6,685 South Asian ancestry individuals	NA	15q21.2	NR	USP8			ENSG00000138592	NA	NA	rs16963724-C	rs16963724	0	16963724	intron_variant	0	NR	7e-11	10.1549		0.0193	[0.013-0.025] unit increase	Affymetrix [9000000] (imputed)	N
54	rs3105599	15	50800095	rs3131610	2017-08-30	27863252	Astle WJ	2016-11-17	Cell	www.ncbi.nlm.nih.gov/pubmed/27863252	The Allelic Landscape of Human Blood Cell Trait Variation and Links to Common Complex Disease.	Granulocyte count	169,822 European ancestry individuals	NA	15q21.2	USP50	USP50, USP8			ENSG00000170236, ENSG00000138592	NA	NA	rs3131610-A	rs3131610	0	3131610	3_prime_UTR_variant	0	0.2504	2e-11	10.699		0.0277872	[0.02-0.036] unit decrease	Affymetrix [~ 2500000] (imputed)	N
54	rs3105599	15	50800095	rs3131610	2017-08-30	27863252	Astle WJ	2016-11-17	Cell	www.ncbi.nlm.nih.gov/pubmed/27863252	The Allelic Landscape of Human Blood Cell Trait Variation and Links to Common Complex Disease.	White blood cell count	172,435 European ancestry individuals	NA	15q21.2	USP50	USP50, USP8			ENSG00000170236, ENSG00000138592	NA	NA	rs3131610-A	rs3131610	0	3131610	3_prime_UTR_variant	0	0.2502	2e-12	11.699		0.0291078	[0.021-0.037] unit decrease	Affymetrix [~ 2500000] (imputed)	N
54	rs3105599	15	50800095	rs3131610	2017-08-30	27863252	Astle WJ	2016-11-17	Cell	www.ncbi.nlm.nih.gov/pubmed/27863252	The Allelic Landscape of Human Blood Cell Trait Variation and Links to Common Complex Disease.	Sum neutrophil eosinophil counts	170,384 European ancestry individuals	NA	15q21.2	USP50	USP50, USP8			ENSG00000170236, ENSG00000138592	NA	NA	rs3131610-A	rs3131610	0	3131610	3_prime_UTR_variant	0	0.2503	6e-12	11.2218		0.0285304	[0.02-0.037] unit decrease	Affymetrix [~ 2500000] (imputed)	N
54	rs3105599	15	50800095	rs3131610	2017-08-30	27863252	Astle WJ	2016-11-17	Cell	www.ncbi.nlm.nih.gov/pubmed/27863252	The Allelic Landscape of Human Blood Cell Trait Variation and Links to Common Complex Disease.	Myeloid white cell count	169,219 European ancestry individuals	NA	15q21.2	USP50	USP50, USP8			ENSG00000170236, ENSG00000138592	NA	NA	rs3131610-A	rs3131610	0	3131610	3_prime_UTR_variant	0	0.2504	2e-11	10.699		0.0281075	[0.02-0.036] unit decrease	Affymetrix [~ 2500000] (imputed)	N
54	rs3105599	15	50800095	rs3131610	2020-09-21	32888493	Chen MH	2020-09-01	Cell	www.ncbi.nlm.nih.gov/pubmed/32888493	Trans-ethnic and Ancestry-Specific Blood-Cell Genetics in 746,667 Individuals from 5 Global Populations.	White blood cell count	746,667 African American or Afro-Caribbean, African ancestry, European ancestry, East Asian ancestry, Hispanic or Latin American and South Asian ancestry individuals	NA	15q21.2	NR	USP50, USP8			ENSG00000170236, ENSG00000138592	NA	NA	rs3131610-A	rs3131610	0	3131610	3_prime_UTR_variant	0	0.310521	7e-36	35.1549		NA		Affymetrix, Illumina [24649327] (imputed)	N
54	rs3105599	15	50807454	rs12915841	2020-09-21	32888493	Chen MH	2020-09-01	Cell	www.ncbi.nlm.nih.gov/pubmed/32888493	Trans-ethnic and Ancestry-Specific Blood-Cell Genetics in 746,667 Individuals from 5 Global Populations.	Eosinophil counts	583,850 African American or Afro-Caribbean, African ancestry, European ancestry, East Asian ancestry, Hispanic or Latin American and South Asian ancestry individuals	NA	15q21.2	NR	USP50			ENSG00000170236	NA	NA	rs12915841-G	rs12915841	0	12915841	intron_variant	0	0.351358	1e-10	10		NA		Affymetrix, Illumina [19872809] (imputed)	N
54	rs3105599	15	50812797	rs3098189	2018-09-17	29844566	Davies G	2018-05-29	Nat Commun	www.ncbi.nlm.nih.gov/pubmed/29844566	Study of 300,486 individuals identifies 148 independent genetic loci influencing general cognitive function.	General cognitive ability	up to 300,486 European ancestry individuals	NA	15q21.2	NR	USP50			ENSG00000170236	NA	NA	rs3098189-?	rs3098189	0	3098189	intron_variant	0	NR	3e-07	6.52288		5.098	z-score decrease	Affymetrix, Illumina [at least 2500000] (imputed)	N
54	rs3105599	15	50824723	rs3109899	2021-08-13	34099642	de Rojas I	2021-06-07	Nat Commun	www.ncbi.nlm.nih.gov/pubmed/34099642	Common variants in Alzheimer's disease and risk stratification by polygenic risk scores.	Alzheimer's disease	36,675 European ancestry cases, up to 42,034 European ancestry maternal or paternal cases, up to 372,760 European ancestry controls	19,087 European ancestry cases, 39,101 European ancestry controls	15q21.2	NR	USP50			ENSG00000170236	NA	NA	rs3109899-A	rs3109899	0	3109899	intron_variant	0	0.226	3e-06	5.52288		0.96	[0.94-0.97]	Affymetrix, Illumina [up to 14542816] (imputed)	N
54	rs3105599	15	50835126	rs2135452	2020-09-21	32888493	Chen MH	2020-09-01	Cell	www.ncbi.nlm.nih.gov/pubmed/32888493	Trans-ethnic and Ancestry-Specific Blood-Cell Genetics in 746,667 Individuals from 5 Global Populations.	Lymphocyte counts	643,370 African American or Afro-Caribbean, African ancestry, European ancestry, East Asian ancestry, Hispanic or Latin American and South Asian ancestry individuals	NA	15q21.2	NR	USP50			ENSG00000170236	NA	NA	rs2135452-C	rs2135452	0	2135452	intron_variant	0	0.267612	4e-13	12.3979		NA		Affymetrix, Illumina [23472807] (imputed)	N
54	rs3105599	15	50974453	rs12595562	2020-09-21	32888493	Chen MH	2020-09-01	Cell	www.ncbi.nlm.nih.gov/pubmed/32888493	Trans-ethnic and Ancestry-Specific Blood-Cell Genetics in 746,667 Individuals from 5 Global Populations.	Monocyte count	521,594 European ancestry individuals	NA	15q21.2	NR	TRPM7			ENSG00000092439	NA	NA	rs12595562-C	rs12595562	0	12595562	intron_variant	0	0.214133	7e-15	14.1549		0.017802	[0.013-0.022] SD unit decrease	Affymetrix, Illumina [50262088] (imputed)	N
54	rs3105599	15	50983543	rs12443147	2021-06-29	33462484	Sinnott-Armstrong N	2021-01-18	Nat Genet	www.ncbi.nlm.nih.gov/pubmed/33462484	Genetics of 35 blood and urine biomarkers in the UK Biobank.	Urate levels	342,087 European ancestry individuals, 6,011 African ancestry individuals, 7,328 South Asian ancestry individuals	NA	15q21.2	NR	RN7SL354P - SPPL2A	ENSG00000243027	ENSG00000138600		2153	10920	rs12443147-T	rs12443147	0	12443147	regulatory_region_variant	1	NR	3e-09	8.52288		0.0175	[0.012-0.023] unit decrease	Affymetrix [9000000] (imputed)	N
54	rs3105599	15	50991569	rs78099598	2020-09-21	32888493	Chen MH	2020-09-01	Cell	www.ncbi.nlm.nih.gov/pubmed/32888493	Trans-ethnic and Ancestry-Specific Blood-Cell Genetics in 746,667 Individuals from 5 Global Populations.	Lymphocyte counts	524,923 European ancestry individuals	NA	15q21.2	NR	RN7SL354P - SPPL2A	ENSG00000243027	ENSG00000138600		10179	2894	rs78099598-G	rs78099598	0	78099598	intergenic_variant	1	0.196255	7e-15	14.1549		0.01862	[0.014-0.023] SD unit decrease	Affymetrix, Illumina [50265552] (imputed)	N
54	rs3105599	15	50992009	rs17645935	2021-08-13	34099642	de Rojas I	2021-06-07	Nat Commun	www.ncbi.nlm.nih.gov/pubmed/34099642	Common variants in Alzheimer's disease and risk stratification by polygenic risk scores.	Alzheimer's disease	36,675 European ancestry cases, up to 42,034 European ancestry maternal or paternal cases, up to 372,760 European ancestry controls	19,087 European ancestry cases, 39,101 European ancestry controls	15q21.2	NR	RN7SL354P - SPPL2A	ENSG00000243027	ENSG00000138600		10619	2454	rs17645935-A	rs17645935	0	17645935	intergenic_variant	1	0.801	9e-08	7.04576		1.06	[1.03-1.08]	Affymetrix, Illumina [up to 14542816] (imputed)	N
54	rs3105599	15	51007729	rs12595082	2021-03-22	33541420	Bone WP	2021-02-04	Alzheimers Res Ther	www.ncbi.nlm.nih.gov/pubmed/33541420	Multi-trait association studies discover pleiotropic loci between Alzheimer's disease and cardiometabolic traits.	Alzheimer's disease or HDL levels (pleiotropy)	404,128 European ancestry individuals with HDL-C measurements, 71,880 Alzheimer's disease cases, 383,378 controls	NA	15q21.2		SPPL2A			ENSG00000138600	NA	NA	rs12595082-C	rs12595082	0	12595082	intron_variant	0	0.81	3e-08	7.52288		NA		NR [NR] (imputed)	N
54	rs3105599	15	51007729	rs12595082	2021-06-29	33462484	Sinnott-Armstrong N	2021-01-18	Nat Genet	www.ncbi.nlm.nih.gov/pubmed/33462484	Genetics of 35 blood and urine biomarkers in the UK Biobank.	Calcium levels	313,387 European ancestry individuals, 5,576 African ancestry individuals, 6,696 South Asian ancestry individuals	NA	15q21.2	NR	SPPL2A			ENSG00000138600	NA	NA	rs12595082-T	rs12595082	0	12595082	intron_variant	0	NR	2e-11	10.699		0.0225	[0.016-0.029] unit decrease	Affymetrix [9000000] (imputed)	N
54	rs3105599	15	51007729	rs12595082	2021-06-29	33462484	Sinnott-Armstrong N	2021-01-18	Nat Genet	www.ncbi.nlm.nih.gov/pubmed/33462484	Genetics of 35 blood and urine biomarkers in the UK Biobank.	Gamma glutamyl transferase levels	342,339 European ancestry individuals, 6,015 African ancestry individuals, 7,336 South Asian ancestry individuals	NA	15q21.2	NR	SPPL2A			ENSG00000138600	NA	NA	rs12595082-T	rs12595082	0	12595082	intron_variant	0	NR	1e-09	9		0.0192	[0.013-0.025] unit decrease	Affymetrix [9000000] (imputed)	N
54	rs3105599	15	51007729	rs12595082	2021-06-29	33462484	Sinnott-Armstrong N	2021-01-18	Nat Genet	www.ncbi.nlm.nih.gov/pubmed/33462484	Genetics of 35 blood and urine biomarkers in the UK Biobank.	Serum phosphate levels	312,888 European ancestry individuals, 5,568 African ancestry individuals, 6,685 South Asian ancestry individuals	NA	15q21.2	NR	SPPL2A			ENSG00000138600	NA	NA	rs12595082-T	rs12595082	0	12595082	intron_variant	0	NR	5e-14	13.301		0.0251	[0.019-0.032] unit increase	Affymetrix [9000000] (imputed)	N
54	rs3105599	15	51007729	rs12595082	2021-06-29	33462484	Sinnott-Armstrong N	2021-01-18	Nat Genet	www.ncbi.nlm.nih.gov/pubmed/33462484	Genetics of 35 blood and urine biomarkers in the UK Biobank.	Sex hormone-binding globulin levels	310,323 European ancestry individuals, 5,523 African ancestry individuals, 6,638 South Asian ancestry individuals	NA	15q21.2	NR	SPPL2A			ENSG00000138600	NA	NA	rs12595082-T	rs12595082	0	12595082	intron_variant	0	NR	4e-09	8.39794		0.0197	[0.013-0.026] unit increase	Affymetrix [9000000] (imputed)	N
54	rs3105599	15	51010271	rs60695341	2020-09-21	32888493	Chen MH	2020-09-01	Cell	www.ncbi.nlm.nih.gov/pubmed/32888493	Trans-ethnic and Ancestry-Specific Blood-Cell Genetics in 746,667 Individuals from 5 Global Populations.	Monocyte count	639,696 African American or Afro-Caribbean, African ancestry, European ancestry, East Asian ancestry, Hispanic or Latin American and South Asian ancestry individuals	NA	15q21.2	NR	SPPL2A			ENSG00000138600	NA	NA	rs60695341-T	rs60695341	0	60695341	intron_variant	0	0.216088	6e-12	11.2218		NA		Affymetrix, Illumina [23467995] (imputed)	N
54	rs3105599	15	51010271	rs60695341	2020-09-18	32888494	Vuckovic D	2020-09-01	Cell	www.ncbi.nlm.nih.gov/pubmed/32888494	The Polygenic and Monogenic Basis of Blood Traits and Diseases.	Lymphocyte counts	408,112 British individuals	NA	15q21.2	SPPL2A	SPPL2A			ENSG00000138600	NA	NA	rs60695341-T	rs60695341	0	60695341	intron_variant	0	0.197399	3e-11	10.5229		0.0184206	[0.013-0.024] unit decrease	Affymetrix [93095623] (imputed)	N
54	rs3105599	15	51010271	rs60695341	2020-09-21	32888493	Chen MH	2020-09-01	Cell	www.ncbi.nlm.nih.gov/pubmed/32888493	Trans-ethnic and Ancestry-Specific Blood-Cell Genetics in 746,667 Individuals from 5 Global Populations.	White blood cell count	562,243 European ancestry individuals	NA	15q21.2	NR	SPPL2A			ENSG00000138600	NA	NA	rs60695341-T	rs60695341	0	60695341	intron_variant	0	0.197348	3e-38	37.5229		0.029901	[0.025-0.034] SD unit decrease	Affymetrix, Illumina [50601830] (imputed)	N
54	rs3105599	15	51010271	rs60695341	2020-09-18	32888494	Vuckovic D	2020-09-01	Cell	www.ncbi.nlm.nih.gov/pubmed/32888494	The Polygenic and Monogenic Basis of Blood Traits and Diseases.	White blood cell count	408,112 British individuals	NA	15q21.2	SPPL2A	SPPL2A			ENSG00000138600	NA	NA	rs60695341-T	rs60695341	0	60695341	intron_variant	0	0.197422	5e-25	24.301		0.0287038	[0.023-0.034] unit decrease	Affymetrix [93095623] (imputed)	N
60	rs9652827	17	15943144	rs4792716	2020-04-17	31669095	Zhu Z	2019-10-24	J Allergy Clin Immunol	www.ncbi.nlm.nih.gov/pubmed/31669095	Shared Genetic and Experimental Links between Obesity-Related Traits and Asthma Subtypes in UK Biobank.	Body mass index	457,822 European ancestry individuals	NA	17p12	NR	TTC19, NCOR1			ENSG00000011295, ENSG00000141027	NA	NA	rs4792716-?	rs4792716	0	4792716	non_coding_transcript_exon_variant	0	NR	2e-11	10.699		NA		Affymetrix [~ 8270000] (imputed)	N
60	rs9652827	17	15943144	rs4792716	2021-01-26	32376654	Richardson TG	2020-05-06	BMJ	www.ncbi.nlm.nih.gov/pubmed/32376654	Use of genetic variation to separate the effects of early and later life adiposity on disease risk: mendelian randomisation study.	Adult body size	453,169 European ancestry individuals		17p12	NCOR1	TTC19, NCOR1			ENSG00000011295, ENSG00000141027	NA	NA	rs4792716-A	rs4792716	0	4792716	non_coding_transcript_exon_variant	0	0.437907	5e-09	8.30103		0.00810528	[0.0054-0.0108] unit decrease	Affymetrix [12370749]	N
60	rs9652827	17	15943910	rs1075901	2019-02-06	30595370	Kichaev G	2018-12-27	Am J Hum Genet	www.ncbi.nlm.nih.gov/pubmed/30595370	Leveraging Polygenic Functional Enrichment to Improve GWAS Power.	Body mass index	approximately 458,000 European ancestry individuals	NA	17p12		NCOR1, TTC19			ENSG00000141027, ENSG00000011295	NA	NA	rs1075901-?	rs1075901	0	1075901	non_coding_transcript_exon_variant	0	NR	4e-12	11.3979		NA		NR [~ 8900000] (imputed)	N
60	rs9652827	17	15943910	rs1075901	2019-11-05	30239722	Pulit SL	2018-09-14	Hum Mol Genet	www.ncbi.nlm.nih.gov/pubmed/30239722	Meta-analysis of genome-wide association studies for body fat distribution in 694,649 individuals of European ancestry.	Body mass index	806,834 European ancestry individuals	NA	17p12	NA	NCOR1, TTC19			ENSG00000141027, ENSG00000011295	NA	NA	rs1075901-T	rs1075901	0	1075901	non_coding_transcript_exon_variant	0	0.4516	4e-13	12.3979		0.0118	[0.0087-0.0149] unit decrease	NR [~ 27400000] (imputed)	N
60	rs9652827	17	15943910	rs1075901	2019-11-05	30239722	Pulit SL	2018-09-14	Hum Mol Genet	www.ncbi.nlm.nih.gov/pubmed/30239722	Meta-analysis of genome-wide association studies for body fat distribution in 694,649 individuals of European ancestry.	Body mass index	434,794 European ancestry female individuals	NA	17p12	NA	NCOR1, TTC19			ENSG00000141027, ENSG00000011295	NA	NA	rs1075901-T	rs1075901	0	1075901	non_coding_transcript_exon_variant	0	0.4516	4e-13	12.3979		0.0118	[0.0087-0.0149] unit decrease	NR [~ 27400000] (imputed)	N
60	rs9652827	17	15998837	rs8080378	2020-09-18	32888494	Vuckovic D	2020-09-01	Cell	www.ncbi.nlm.nih.gov/pubmed/32888494	The Polygenic and Monogenic Basis of Blood Traits and Diseases.	Lymphocyte counts	408,112 British individuals	NA	17p12	NCOR1	NCOR1			ENSG00000141027	NA	NA	rs8080378-G	rs8080378	0	8080378	intron_variant	0	0.531507	4e-14	13.3979		0.0171199	[0.013-0.022] unit increase	Affymetrix [93095623] (imputed)	N
60	rs9652827	17	16006827	rs4792721	2019-08-22	26635082	Soler Artigas M	2015-12-04	Nat Commun	www.ncbi.nlm.nih.gov/pubmed/26635082	Sixteen new lung function signals identified through 1000 Genomes Project reference panel imputation.	Lung function (FEV1)	38,199 European ancestry adults	54,550 European ancestry adults, 5,062 children	17p11.2	NCOR1	NCOR1			ENSG00000141027	NA	NA	rs4792721-A	rs4792721	0	4792721	intron_variant	0	NR	4e-07	6.39794	(adults)	0.025	[0.015-0.035] unit increase	Affymetrix, Illumina [8694268] (imputed)	N
60	rs9652827	17	16077116	rs178835	2020-03-23	31900758	Han X	2020-01-03	Eur J Epidemiol	www.ncbi.nlm.nih.gov/pubmed/31900758	Using Mendelian randomization to evaluate the causal relationship between serum C-reactive protein levels and age-related macular degeneration.	C-reactive protein levels	418,642 British ancestry individuals	NA	17p11.2	NR	NCOR1			ENSG00000141027	NA	NA	rs178835-T	rs178835	0	178835	intron_variant	0	0.440782	2e-13	12.699		0.0138357	[0.01-0.018] unit decrease	NR [NR]	N
60	rs9652827	17	16097430	rs178810	2019-04-18	30388399	Ligthart S	2018-11-01	Am J Hum Genet	www.ncbi.nlm.nih.gov/pubmed/30388399	Genome Analyses of >200,000 Individuals Identify 58 Loci for Chronic Inflammation and Highlight Pathways that Link Inflammation and Complex Disorders.	C-reactive protein levels	up to 92,771 European ancestry males, up to 113,387 European ancestry females	NA	17p11.2	NCOR1	NCOR1			ENSG00000141027	NA	NA	rs178810-T	rs178810	0	178810	intron_variant	0	0.56	3e-08	7.52288		0.02	[0.012-0.028] unit increase	Affymetrix, Illumina, Perlegen [2437193] (imputed)	N
60	rs9652827	17	16175025	rs35565381	2019-02-10	27841878	Hoffmann TJ	2016-11-14	Nat Genet	www.ncbi.nlm.nih.gov/pubmed/27841878	Genome-wide association analyses using electronic health records identify new loci influencing blood pressure variation.	Diastolic blood pressure	295,529 European ancestry individuals, 8,231 Latino individuals, 3,058 African American individuals, 2,029 African British individuals, 7,701 East Asian ancestry individuals, 2,735 South Asian ancestry individuals, 1,979 mixed and unknown ancestry individuals	NA	17p11.2	PIGL	PIGL			ENSG00000108474	NA	NA	rs35565381-T	rs35565381	0	35565381	intron_variant	0		3e-09	8.52288		0.14	unit decrease	Affymetrix [at least 2696785] (imputed)	N
60	rs11650438	17	16186815	rs4792728	2018-11-12	30038396	Lee JJ	2018-07-23	Nat Genet	www.ncbi.nlm.nih.gov/pubmed/30038396	Gene discovery and polygenic prediction from a genome-wide association study of educational attainment in 1.1 million individuals.	Highest math class taken (MTAG)	811,539 European ancestry individuals	NA	17p11.2	Intergenic	PIGL			ENSG00000108474	NA	NA	rs4792728-T	rs4792728	0	4792728	intron_variant	0	0.5035	6e-09	8.22185	(MTAG)	0.0096	[0.0065-0.0127] unit increase	Affymetrix, Illumina [7100000] (imputed)	N
60	rs11650438	17	16229232	rs15739	2018-11-12	30038396	Lee JJ	2018-07-23	Nat Genet	www.ncbi.nlm.nih.gov/pubmed/30038396	Gene discovery and polygenic prediction from a genome-wide association study of educational attainment in 1.1 million individuals.	Educational attainment (MTAG)	1,311,438 European ancestry individuals	NA	17p11.2	Intergenic	PIGL			ENSG00000108474	NA	NA	rs15739-A	rs15739	0	15739	3_prime_UTR_variant	0	0.4993	2e-08	7.69897	(MTAG)	0.0074	[0.0049-0.0099] unit decrease	Affymetrix, Illumina [7100000] (imputed)	N
60	rs11650438	17	16234260	rs11650438	2019-03-18	30643258	Karlsson Linner R	2019-01-14	Nat Genet	www.ncbi.nlm.nih.gov/pubmed/30643258	Genome-wide association analyses of risk tolerance and risky behaviors in over 1 million individuals identify hundreds of loci and shared genetic influences.	General risk tolerance (MTAG)	975,353 European ancestry individuals	NA	17p11.2	CENPV	PIGL			ENSG00000108474	NA	NA	rs11650438-A	rs11650438	0	11650438	intron_variant	0	0.471	1e-11	11		0.008	[0.0056-0.0104] unit decrease	Affymetrix, Illumina [5869552] (imputed)	N
60	rs11650438	17	16235462	rs11651955	2019-03-28	30643251	Liu M	2019-01-14	Nat Genet	www.ncbi.nlm.nih.gov/pubmed/30643251	Association studies of up to 1.2 million individuals yield new insights into the genetic etiology of tobacco and alcohol use.	Smoking initiation (ever regular vs never regular)	up to 1,232,091 European ancestry individuals	NA	17p11.2	NR	PIGL			ENSG00000108474	NA	NA	rs11651955-A	rs11651955	0	11651955	intron_variant	0	0.499	4e-08	7.39794		0.0140264	[0.009-0.019] unit decrease	NR [~ 10000000] (imputed)	N
60	rs11650438	17	16235462	rs11651955	2019-03-28	30643251	Liu M	2019-01-14	Nat Genet	www.ncbi.nlm.nih.gov/pubmed/30643251	Association studies of up to 1.2 million individuals yield new insights into the genetic etiology of tobacco and alcohol use.	Smoking initiation (ever regular vs never regular) (MTAG)	up to 1,359,002 European ancestry individuals	NA	17p11.2	NR	PIGL			ENSG00000108474	NA	NA	rs11651955-A	rs11651955	0	11651955	intron_variant	0	0.499	3e-10	9.52288		0.00682035	[0.0047-0.0089] unit decrease	NR [9732723] (imputed)	N
60	rs11650438	17	16236388	rs4792735	2019-03-18	30643258	Karlsson Linner R	2019-01-14	Nat Genet	www.ncbi.nlm.nih.gov/pubmed/30643258	Genome-wide association analyses of risk tolerance and risky behaviors in over 1 million individuals identify hundreds of loci and shared genetic influences.	Adventurousness	557,923 European ancestry individuals	NA	17p11.2	CENPV	PIGL			ENSG00000108474	NA	NA	rs4792735-A	rs4792735	0	4792735	intron_variant	0	0.5357	2e-09	8.69897		0.0116504	[0.0078-0.0155] unit increase	Illumina [9339358] (imputed)	N
68	rs73174657	22	41418154	rs926914	2021-07-27	33479212	Yao X	2021-01-21	Transl Psychiatry	www.ncbi.nlm.nih.gov/pubmed/33479212	Integrative analysis of genome-wide association studies identifies novel loci associated with neuropsychiatric disorders.	Schizophrenia (MTAG)	at least 33,640 European ancestry cases, at least 43,456 European ancestry controls	NA	22q13.2	NR	RBX1 - Y_RNA	ENSG00000100387	ENSG00000201314		48841	23347	rs926914-T	rs926914	0	926914	intergenic_variant	1	0.3022	7e-10	9.1549		0.0750816	[0.051-0.099] unit increase	NR [NR]	N
68	rs73174657	22	41418297	rs9611460	2020-10-07	32606422	Wu Y	2020-06-30	Transl Psychiatry	www.ncbi.nlm.nih.gov/pubmed/32606422	Multi-trait analysis for genome-wide association study of five psychiatric disorders.	Depressive symptoms (MTAG)	955,012 individuals	NA	22q13.2	NR	RBX1 - Y_RNA	ENSG00000100387	ENSG00000201314		48984	43261	rs9611460-?	rs9611460	0	9611460	intergenic_variant	1		6e-10	9.22185		NA		NR [520857]	N
68	rs73174657	22	41418297	rs9611460	2020-10-07	32606422	Wu Y	2020-06-30	Transl Psychiatry	www.ncbi.nlm.nih.gov/pubmed/32606422	Multi-trait analysis for genome-wide association study of five psychiatric disorders.	Depressive symptoms	688,809 individuals	NA	22q13.2	NR	RBX1 - Y_RNA	ENSG00000100387	ENSG00000201314		48984	43261	rs9611460-?	rs9611460	0	9611460	intergenic_variant	1		2e-08	7.69897		NA		NR [11140414]	N
68	rs73174657	22	41418297	rs9611460	2018-10-31	29942085	Nagel M	2018-06-25	Nat Genet	www.ncbi.nlm.nih.gov/pubmed/29942085	Meta-analysis of genome-wide association studies for neuroticism in 449,484 individuals identifies novel genetic loci and pathways.	Depression	688,809 European ancestry individuals	NA	22q13.2	NR	RBX1 - Y_RNA	ENSG00000100387	ENSG00000201314		48984	43261	rs9611460-T	rs9611460	0	9611460	intergenic_variant	1	NR	2e-08	7.69897		5.596	z score decrease	Affymetrix [10847151] (imputed)	N
68	rs73174657	22	41420679	rs75723348	2019-07-29	30940813	Kranzler HR	2019-04-02	Nat Commun	www.ncbi.nlm.nih.gov/pubmed/30940813	Genome-wide association study of alcohol consumption and use disorder in 274,424 individuals from multiple populations.	Alcohol use disorder (consumption score)	200,680 European American individuals, 56,495 African American individuals, 14,112 Latino American individuals, 1,366 East Asian American individuals, 189 South Asian American individuals	NA	22q13.2	RBX1	RBX1 - Y_RNA	ENSG00000100387	ENSG00000201314		51366	40879	rs75723348-T	rs75723348	0	75723348	intergenic_variant	1	0.736	1e-08	8		5.55	NR z score increase	Affymetrix [up to 12500000] (imputed)	N
68	rs73174657	22	41431342	rs4820425	2012-11-16	22936669	Julia A	2012-08-30	Gut	www.ncbi.nlm.nih.gov/pubmed/22936669	A genome-wide association study on a southern European population identifies a new Crohn's disease susceptibility locus at RBX1-EP300.	Crohn's disease	1,277 European ancestry cases, 1,488 European ancestry controls	1,365 European ancestry cases, 1,396 European ancestry controls	22q13.2	RBX1, EP300	RBX1 - Y_RNA	ENSG00000100387	ENSG00000201314		62029	10159	rs4820425-A	rs4820425	0	4820425	intergenic_variant	1	0.24	3e-08	7.52288		1.27	[1.17-1.38]	Illumina [508934]	N
68	rs73174657	22	41434158	rs73174657	2019-02-08	30595370	Kichaev G	2018-12-27	Am J Hum Genet	www.ncbi.nlm.nih.gov/pubmed/30595370	Leveraging Polygenic Functional Enrichment to Improve GWAS Power.	Hair color	approximately 452,000 European ancestry individuals	NA	22q13.2		RBX1 - Y_RNA	ENSG00000100387	ENSG00000201314		64845	27400	rs73174657-?	rs73174657	0	73174657	intergenic_variant	1	NR	7e-08	7.1549		NA		NR [~ 8900000] (imputed)	N
68	rs73174657	22	41439304	rs12484971	2018-10-31	29942085	Nagel M	2018-06-25	Nat Genet	www.ncbi.nlm.nih.gov/pubmed/29942085	Meta-analysis of genome-wide association studies for neuroticism in 449,484 individuals identifies novel genetic loci and pathways.	Worry	348,219 European ancestry individuals	NA	22q13.2	NR	RBX1 - Y_RNA	ENSG00000100387	ENSG00000201314		69991	2197	rs12484971-T	rs12484971	0	12484971	intergenic_variant	1	NR	2e-10	9.69897		0.01673	[0.012-0.022] unit increase	Affymetrix [10847151] (imputed)	N
68	rs73174657	22	41458784	rs9611486	2019-01-22	29500382	Nagel M	2018-03-02	Nat Commun	www.ncbi.nlm.nih.gov/pubmed/29500382	Item-level analyses reveal genetic heterogeneity in neuroticism.	Feeling tense	371,318 European ancestry individuals	NA	22q13.2	WBP2NL	Y_RNA - Y_RNA	ENSG00000201314	ENSG00000201314		17189	2774	rs9611486-C	rs9611486	0	9611486	intergenic_variant	1	0.289902	3e-08	7.52288		5.52	z score decrease	NR [10847151] (imputed)	N
68	rs73174657	22	41461514	rs765051254	2019-08-05	31168069	Ward J	2019-06-05	Mol Psychiatry	www.ncbi.nlm.nih.gov/pubmed/31168069	The genomic basis of mood instability: identification of 46 loci in 363,705 UK Biobank participants, genetic correlation with psychiatric disorders, and association with gene expression and function.	Mood instability	157,039 European ancestry cases, 206,666 European ancestry controls	NA	22q13.2	RANGAP1	Y_RNA - Y_RNA	ENSG00000201314	ENSG00000201314		19919	44	rs765051254-?	rs765051254	0	765051254	intergenic_variant	1	NR	7e-11	10.1549		0.0092652	[0.0065-0.012] unit decrease	Affymetrix [NR] (imputed)	N
68	rs73174657	22	41474077	rs9607771	2019-01-22	29500382	Nagel M	2018-03-02	Nat Commun	www.ncbi.nlm.nih.gov/pubmed/29500382	Item-level analyses reveal genetic heterogeneity in neuroticism.	Feeling worry	372,869 European ancestry individuals	NA	22q13.2	NR	ACTBP15 - MIR1281	ENSG00000213857	ENSG00000284015		2834	14440	rs9607771-A	rs9607771	0	9607771	intergenic_variant	1	0.284442	5e-08	7.30103		5.462	unit increase	NR [10847151] (imputed)	N
68	rs73174657	22	41474077	rs9607771	2019-01-22	29500382	Nagel M	2018-03-02	Nat Commun	www.ncbi.nlm.nih.gov/pubmed/29500382	Item-level analyses reveal genetic heterogeneity in neuroticism.	Neurociticism	380,506 European ancestry individuals	NA	22q13.2	MCHR1	ACTBP15 - MIR1281	ENSG00000213857	ENSG00000284015		2834	14440	rs9607771-A	rs9607771	0	9607771	intergenic_variant	1	0.284442	2e-12	11.699		7.03	z score increase	NR [10847151] (imputed)	N
68	rs73174657	22	41478482	rs9623320	2018-07-19	29728651	Li X	2018-04-27	Neuropsychopharmacology	www.ncbi.nlm.nih.gov/pubmed/29728651	Common variants on 6q16.2, 12q24.31 and 16p13.3 are associated with major depressive disorder.	Major depressive disorder	84,847 European ancestry cases, 241,266 European ancestry controls, 5,303 Han Chinese ancestry cases, 5,337 Han Chinese ancestry controls	2,659 European ancestry cases, 17,237 European ancestry controls	22q13.2	NR	ACTBP15 - MIR1281	ENSG00000213857	ENSG00000284015		7239	10035	rs9623320-A	rs9623320	0	9623320	intergenic_variant	1	0.304	4e-08	7.39794		1.03627	[NR]	Affymetrix, Illumina [at least 1235109] (imputed)	N
68	rs73174657	22	41487218	rs5995992	2019-03-19	30718901	Howard DM	2019-02-04	Nat Neurosci	www.ncbi.nlm.nih.gov/pubmed/30718901	Genome-wide meta-analysis of depression identifies 102 independent variants and highlights the importance of the prefrontal brain regions.	Depression	118,811 European ancestry cases, 327,427 European ancestry controls, 127,552 cases, 233,763 controls	414,055 European ancestry cases, 892,299 European ancestry controls	22q13.2	NR	ACTBP15 - MIR1281	ENSG00000213857	ENSG00000284015		15975	1299	rs5995992-C	rs5995992	0	5995992	regulatory_region_variant	1	0.2845	3e-35	34.5229		1.03093	[1.03-1.04]	NR [8098588] (imputed)	N
68	rs73174657	22	41496800	rs11090039	2019-01-22	29500382	Nagel M	2018-03-02	Nat Commun	www.ncbi.nlm.nih.gov/pubmed/29500382	Item-level analyses reveal genetic heterogeneity in neuroticism.	Experiencing mood swings	373,733 European ancestry individuals	NA	22q13.2	XPNPEP3	EP300			ENSG00000100393	NA	NA	rs11090039-A	rs11090039	0	11090039	intron_variant	0	0.283315	2e-10	9.69897		6.38	z score increase	NR [10847151] (imputed)	N
68	rs73174657	22	41496800	rs11090039	2019-06-25	30804565	Jansen PR	2019-02-25	Nat Genet	www.ncbi.nlm.nih.gov/pubmed/30804565	Genome-wide analysis of insomnia in 1,331,010 individuals identifies new risk loci and functional pathways.	Insomnia	651,923 European ancestry males, 679,087 European ancestry females	NA	22q13.2	NR	EP300			ENSG00000100393	NA	NA	rs11090039-A	rs11090039	0	11090039	intron_variant	0	0.2871	2e-09	8.69897		1.04	[1.03-1.05]	Affymetrix, Illumina [NR] (imputed)	N
68	rs73174657	22	41587556	rs9607782	2017-11-10	28991256	Li Z	2017-10-09	Nat Genet	www.ncbi.nlm.nih.gov/pubmed/28991256	Genome-wide association analysis identifies 30 new susceptibility loci for schizophrenia.	Schizophrenia	7,699 Chinese ancestry cases, 35,476 European ancestry cases, 18,327 Chinese ancestry controls, 46,839 European ancestry controls	4,384 Chinese ancestry cases, 5,770 Chinese ancestry controls	22q13.2	CSDC2, EP300, MCHR1, POLR3H, RANGAP1, XPNPEP3, ZC3H7B	EP300-AS1			ENSG00000231993	NA	NA	rs9607782-A	rs9607782	0	9607782	intron_variant	0	NR	1e-12	12		1.09	[1.07-1.11]	Affymetrix, Illumina [up to 5107227] (imputed)	N
68	rs73174657	22	41587556	rs9607782	2019-08-19	31268507	Periyasamy S	2019-07-03	JAMA Psychiatry	www.ncbi.nlm.nih.gov/pubmed/31268507	Association of Schizophrenia Risk With Disordered Niacin Metabolism in an Indian Genome-wide Association Study.	Schizophrenia	816 Indian ancestry cases, 900 Indian ancestry controls, 505 Indian ancestry cases and 871 Indian ancestry controls from 405 families, up to 36,989 European and unknown ancestry cases, up to 113,075 European and unknown ancestry controls	NA	22q13.2	NR	EP300-AS1			ENSG00000231993	NA	NA	rs9607782-?	rs9607782	0	9607782	intron_variant	0	NR	4e-13	12.3979		NA		Illumina [up to 5582932] (imputed)	N
68	rs73174657	22	41587556	rs9607782	2015-04-16	25056061	Ripke S	2014-07-22	Nature	www.ncbi.nlm.nih.gov/pubmed/25056061	Biological insights from 108 schizophrenia-associated genetic loci.	Schizophrenia	32,405 European ancestry cases, 42,221 European ancestry controls, 1,235 European ancestry cases and 1,235 European ancestry controls from 1235 parent-offspring trios, 1,836 East Asian ancestry cases, 3,383 East Asian ancestry controls	1,513 European ancestry cases, 66,236 European ancestry controls	22q13.2	CHADL, EP300, L3MBTL2, RANGAP1	EP300-AS1			ENSG00000231993	NA	NA	rs9607782-A	rs9607782	0	9607782	intron_variant	0	0.232	2e-11	10.699		1.087	[1.060-1.113]	Affymetrix, Illumina [9005918] (imputed)	N
68	rs73174657	22	41587556	rs9607782	2017-08-16	28540026	Anney RJL	2017-05-22	Mol Autism	www.ncbi.nlm.nih.gov/pubmed/28540026	Meta-analysis of GWAS of over 16,000 individuals with autism spectrum disorder highlights a novel locus at 10q24.32 and a significant overlap with schizophrenia.	Autism spectrum disorder or schizophrenia	schizophrenia cases and controls (see Ripke, 2014), up to 6,197 European ancestry ASD cases, up to 7,377 European ancestry controls, up to 1,190 ASD cases, up to 1,190 controls	NA	22q13.2	CHADL, DNAJB7, EP300, EP300-AS1, L3MBTL2, MCHR1, MIR1281, MIR4766, MIR6889, RANGAP1, RBX1, SLC25A17, SNORD140, ST13, TEF, TOB2, XPNPEP3, ZC3H7B	EP300-AS1			ENSG00000231993	NA	NA	rs9607782-A	rs9607782	0	9607782	intron_variant	0		9e-09	8.04576		1.07	[1.04-1.09]	Affymetrix, Illumina [NR]	N
68	rs73174657	22	41587556	rs9607782	2019-12-23	31740837	Lam M	2019-11-18	Nat Genet	www.ncbi.nlm.nih.gov/pubmed/31740837	Comparative genetic architectures of schizophrenia in East Asian and European populations.	Schizophrenia	22,778 East Asian ancestry cases, 35,362 East Asian ancestry controls, 33,640 European ancestry cases, 43,456 European ancestry controls	NA	22q13.2	NR	EP300-AS1			ENSG00000231993	NA	NA	rs9607782-?	rs9607782	0	9607782	intron_variant	0	NR	2e-11	10.699		1.08405	[1.06-1.11]	Affymetrix, Illumina [12447948] (imputed)	N
68	rs73174657	22	41587556	rs9607782	2016-07-23	26198764	Goes FS	2015-07-21	Am J Med Genet B Neuropsychiatr Genet	www.ncbi.nlm.nih.gov/pubmed/26198764	Genome-wide association study of schizophrenia in Ashkenazi Jews.	Schizophrenia	592 Ashkenazi Jewish ancestry cases, 505 Ashkenazi Jewish ancestry controls, 36,989 cases, 113,075 controls	NA	22q13.2	NR	EP300-AS1			ENSG00000231993	NA	NA	rs9607782-A	rs9607782	0	9607782	intron_variant	0	NR	2e-11	10.699		1.09	[NR]	Illumina [7158791] (imputed)	N
68	rs73174657	22	41587556	rs9607782	2020-10-07	32606422	Wu Y	2020-06-30	Transl Psychiatry	www.ncbi.nlm.nih.gov/pubmed/32606422	Multi-trait analysis for genome-wide association study of five psychiatric disorders.	Schizophrenia (MTAG)	65,967 individuals	NA	22q13.2	NR	EP300-AS1			ENSG00000231993	NA	NA	rs9607782-?	rs9607782	0	9607782	intron_variant	0		5e-09	8.30103		NA		NR [8377093]	N
68	rs73174657	22	41587556	rs9607782	2019-09-04	31374203	Lam M	2019-08-01	Am J Hum Genet	www.ncbi.nlm.nih.gov/pubmed/31374203	Pleiotropic Meta-Analysis of Cognition, Education, and Schizophrenia Differentiates Roles of Early Neurodevelopmental and Adult Synaptic Pathways.	Cognitive ability, years of educational attainment or schizophrenia (pleiotropy)	328,917 individuals with educational attainment measurements, 107,207 individuals with cognitive ability measurements, 77,096 European ancestry schizophrenia cases, 43,456 European ancestry controls	NA	22q13.2	ENSG00000231993	EP300-AS1			ENSG00000231993	NA	NA	rs9607782-?	rs9607782	0	9607782	intron_variant	0	NR	9e-11	10.0458		0.0151089	[0.011-0.02] unit decrease	NR [7306098]	N
68	rs73174657	22	41587556	rs9607782	2019-02-21	30285260	Ikeda M	2018-10-03	Schizophr Bull	www.ncbi.nlm.nih.gov/pubmed/30285260	Genome-Wide Association Study Detected Novel Susceptibility Genes for Schizophrenia and Shared Trans-Populations/Diseases Genetic Effect.	Schizophrenia	14,023 East Asian ancestry cases, 33,640 European ancestry cases, 31,505 East Asian ancestry controls, 43,456 European ancestry controls	NA	22q13.2	LOC646927	EP300-AS1			ENSG00000231993	NA	NA	rs9607782-A	rs9607782	0	9607782	intron_variant	0	NR	4e-12	11.3979	(EA)	1.0928	[1.07-1.12]	Illumina [6627481] (imputed)	N
68	rs73174657	22	41587556	rs9607782	2019-02-21	30285260	Ikeda M	2018-10-03	Schizophr Bull	www.ncbi.nlm.nih.gov/pubmed/30285260	Genome-Wide Association Study Detected Novel Susceptibility Genes for Schizophrenia and Shared Trans-Populations/Diseases Genetic Effect.	Schizophrenia	14,023 East Asian ancestry cases, 33,640 European ancestry cases, 31,505 East Asian ancestry controls, 43,456 European ancestry controls	NA	22q13.2	LOC646927	EP300-AS1			ENSG00000231993	NA	NA	rs9607782-A	rs9607782	0	9607782	intron_variant	0	NR	4e-13	12.3979		1.093	[1.07-1.12]	Illumina [6627481] (imputed)	N
68	rs73174657	22	41587556	rs9607782	2018-12-17	29483656	Pardinas AF	2018-02-26	Nat Genet	www.ncbi.nlm.nih.gov/pubmed/29483656	Common schizophrenia alleles are enriched in mutation-intolerant genes and in regions under strong background selection.	Schizophrenia	40,675 European ancestry cases, 64,643 European ancestry controls	1,651 European ancestry cases, 4,111 cases, 142,717 European ancestry controls, 11,507 controls	22q13.2	CHADL, EP300, EP300-AS1, L3MBTL2, MIR1281, MIR6889, RANGAP1, ZC3H7B	EP300-AS1			ENSG00000231993	NA	NA	rs9607782-?	rs9607782	0	9607782	intron_variant	0	NR	6e-13	12.2218		1.0846	[1.06-1.11]	Illumina [8000000] (imputed)	N
68	rs73174657	22	41592677	rs2092563	2021-09-08	33859377	Thorp JG	2021-04-15	Nat Hum Behav	www.ncbi.nlm.nih.gov/pubmed/33859377	Symptom-level modelling unravels the shared genetic architecture of anxiety and depression.	Depression	at least 5,919 European ancestry cases, at least 130,691 European ancestry controls	634,037 European ancestry cases, 1,308,690 European ancestry controls	22q13.2	RP1, 85F18.5	EP300-AS1			ENSG00000231993	NA	NA	rs2092563-G	rs2092563	0	2092563	intron_variant	0	0.3032	6e-42	41.2218		0.0338325	[0.028-0.039] unit decrease	NR [9417325] (imputed)	N
68	rs73174657	22	41613188	rs9611519	2018-02-01	29255261	Luciano M	2017-12-18	Nat Genet	www.ncbi.nlm.nih.gov/pubmed/29255261	Association analysis in over 329,000 individuals identifies 116 independent variants influencing neuroticism.	Neuroticism	329,821 European ancestry individuals	122,867 European ancestry individuals	22q13.2	NR	L3MBTL2, L3MBTL2-AS1			ENSG00000100395, ENSG00000235513	NA	NA	rs9611519-T	rs9611519	0	9611519	synonymous_variant	0	0.2845	1e-10	10		0.035989	[0.025-0.047] unit increase	Illumina [18485882] (imputed)	N
68	rs73174657	22	41613188	rs9611519	2017-05-12	27918536	Lo MT	2016-12-05	Nat Genet	www.ncbi.nlm.nih.gov/pubmed/27918536	Genome-wide analyses for personality traits identify six genomic loci and show correlations with psychiatric disorders.	Neuroticism	122,867 European ancestry individuals	137,994 European ancestry individuals	22q13.2	L3MBTL2, CHADL	L3MBTL2, L3MBTL2-AS1			ENSG00000100395, ENSG00000235513	NA	NA	rs9611519-T	rs9611519	0	9611519	synonymous_variant	0	0.31	9e-09	8.04576		0.053	[0.020-0.086] unit increase UK Biobank replication cohort	Affymetrix, Illumina [6337541] (imputed)	N
68	rs73174657	22	41613188	rs9611519	2018-10-31	29942085	Nagel M	2018-06-25	Nat Genet	www.ncbi.nlm.nih.gov/pubmed/29942085	Meta-analysis of genome-wide association studies for neuroticism in 449,484 individuals identifies novel genetic loci and pathways.	Neuroticism	449,484 European ancestry individuals	NA	22q13.2	NR	L3MBTL2, L3MBTL2-AS1			ENSG00000100395, ENSG00000235513	NA	NA	rs9611519-T	rs9611519	0	9611519	synonymous_variant	0	NR	1e-18	18		8.839	z score increase	Affymetrix [10847151] (imputed)	N
68	rs73174657	22	41627924	rs9611522	2019-01-22	29500382	Nagel M	2018-03-02	Nat Commun	www.ncbi.nlm.nih.gov/pubmed/29500382	Item-level analyses reveal genetic heterogeneity in neuroticism.	Feeling worry	372,869 European ancestry individuals	NA	22q13.2	CHADL	CHADL			ENSG00000100399	NA	NA	rs9611522-T	rs9611522	0	9611522	intron_variant	0	0.258228	2e-08	7.69897		5.638	unit increase	NR [10847151] (imputed)	N
68	rs73174657	22	41637119	rs4820434	2019-01-22	29500382	Nagel M	2018-03-02	Nat Commun	www.ncbi.nlm.nih.gov/pubmed/29500382	Item-level analyses reveal genetic heterogeneity in neuroticism.	Irritable mood	366,726 European ancestry individuals	NA	22q13.2	SLC25A17	CHADL - RANGAP1	ENSG00000100399	ENSG00000100401		184	3664	rs4820434-T	rs4820434	0	4820434	regulatory_region_variant	1	0.314394	6e-09	8.22185		5.81	z score increase	NR [~ 10847151] (imputed)	N
68	rs73174657	22	41713111	rs9611555	2019-05-02	30867560	Hill WD	2019-03-13	Mol Psychiatry	www.ncbi.nlm.nih.gov/pubmed/30867560	Genetic contributions to two special factors of neuroticism are associated with affluence, higher intelligence, better health, and longer life.	General factor of neuroticism	270,059 British ancestry individuals	NA	22q13.2	ZC3H7B	ZC3H7B			ENSG00000100403	NA	NA	rs9611555-G	rs9611555	0	9611555	intron_variant	0	NR	9e-10	9.04576		0.010643	[0.0072-0.014] unit increase	Affymetrix [18485882] (imputed)	N

### Sheet: MR-MEGA
GenomicLocus	IndSigSNP	chr	bp	snp	DateAddedToCatalog	PMID	FirstAuth	Date	Journal	Link	Study	Trait	InitialN	ReplicationN	Region	ReportedGene	MappedGene	UpGene	DownGene	SNP_Gene_ID	UpGeneDist	DownGeneDist	Strongest	SNPs	marged	SNP_ID_cur	Context	intergenic	RiskAF	P	Pmlog	Ptext	OrBeta	95CI	Platform	CNV
47	rs1078514	13	110402066	rs61358232	2017-08-30	27863252	Astle WJ	2016-11-17	Cell	www.ncbi.nlm.nih.gov/pubmed/27863252	The Allelic Landscape of Human Blood Cell Trait Variation and Links to Common Complex Disease.	Mean corpuscular volume	172,433 European ancestry individuals	NA	13q34	IRS2	LINC00676 - IRS2	ENSG00000234854	ENSG00000185950		19712	2976	rs61358232-T	rs61358232	0	61358232	intergenic_variant	1	0.3241	5e-12	11.301		0.0261605	[0.019-0.034] unit increase	Affymetrix [~ 2500000] (imputed)	N
47	rs1078514	13	110402066	rs61358232	2017-08-30	27863252	Astle WJ	2016-11-17	Cell	www.ncbi.nlm.nih.gov/pubmed/27863252	The Allelic Landscape of Human Blood Cell Trait Variation and Links to Common Complex Disease.	Mean corpuscular hemoglobin	172,332 European ancestry individuals	NA	13q34	IRS2	LINC00676 - IRS2	ENSG00000234854	ENSG00000185950		19712	2976	rs61358232-T	rs61358232	0	61358232	intergenic_variant	1	0.3241	4e-13	12.3979		0.0275494	[0.02-0.035] unit increase	Affymetrix [~ 2500000] (imputed)	N
47	rs1078514	13	110407815	rs2289047	2020-09-21	32888493	Chen MH	2020-09-01	Cell	www.ncbi.nlm.nih.gov/pubmed/32888493	Trans-ethnic and Ancestry-Specific Blood-Cell Genetics in 746,667 Individuals from 5 Global Populations.	Mean corpuscular volume	696,882 African American or Afro-Caribbean, African ancestry, European ancestry, East Asian ancestry, Hispanic or Latin American and South Asian ancestry individuals	NA	13q34	NR	IRS2			ENSG00000185950	NA	NA	rs2289047-A	rs2289047	0	2289047	3_prime_UTR_variant	0	0.341539	9e-48	47.0458		NA		Affymetrix, Illumina [24246363] (imputed)	N
47	rs1078514	13	110407815	rs2289047	2020-09-18	32888494	Vuckovic D	2020-09-01	Cell	www.ncbi.nlm.nih.gov/pubmed/32888494	The Polygenic and Monogenic Basis of Blood Traits and Diseases.	Mean corpuscular volume	408,112 British individuals	NA	13q34	IRS2	IRS2			ENSG00000185950	NA	NA	rs2289047-A	rs2289047	0	2289047	3_prime_UTR_variant	0	0.323274	3e-30	29.5229		0.0270699	[0.023-0.031] unit increase	Affymetrix [93095623] (imputed)	N
47	rs1078514	13	110407815	rs2289047	2020-09-18	32888494	Vuckovic D	2020-09-01	Cell	www.ncbi.nlm.nih.gov/pubmed/32888494	The Polygenic and Monogenic Basis of Blood Traits and Diseases.	Mean spheric corpuscular volume	408,112 British individuals	NA	13q34	IRS2	IRS2			ENSG00000185950	NA	NA	rs2289047-A	rs2289047	0	2289047	3_prime_UTR_variant	0	0.323139	6e-13	12.2218		0.0172243	[0.013-0.022] unit increase	Affymetrix [93095623] (imputed)	N
47	rs1078514	13	110407815	rs2289047	2020-09-18	32888494	Vuckovic D	2020-09-01	Cell	www.ncbi.nlm.nih.gov/pubmed/32888494	The Polygenic and Monogenic Basis of Blood Traits and Diseases.	Mean reticulocyte volume	408,112 British individuals	NA	13q34	IRS2	IRS2			ENSG00000185950	NA	NA	rs2289047-A	rs2289047	0	2289047	3_prime_UTR_variant	0	0.323109	4e-26	25.3979		0.0254179	[0.021-0.03] unit increase	Affymetrix [93095623] (imputed)	N
47	rs1078514	13	110426871	rs9521510	2019-02-08	30595370	Kichaev G	2018-12-27	Am J Hum Genet	www.ncbi.nlm.nih.gov/pubmed/30595370	Leveraging Polygenic Functional Enrichment to Improve GWAS Power.	Heel bone mineral density	approximately 446,000 European ancestry individuals	NA	13q34		IRS2			ENSG00000185950	NA	NA	rs9521510-?	rs9521510	0	9521510	intron_variant	0	NR	5e-24	23.301		NA		NR [~ 8900000] (imputed)	N
47	rs1078514	13	110426871	rs9521510	2019-01-28	30598549	Morris JA	2018-12-31	Nat Genet	www.ncbi.nlm.nih.gov/pubmed/30598549	An atlas of genetic influences on osteoporosis in humans and mice.	Heel bone mineral density	426,824 British ancestry individuals	NA	13q34	IRS2	IRS2			ENSG00000185950	NA	NA	rs9521510-T	rs9521510	0	9521510	intron_variant	0	0.67452	8e-28	27.0969		0.0217744	[0.018-0.026] unit increase	NR [13737936] (imputed)	N
47	rs1078514	13	110431626	rs4771648	2020-01-08	30297969	Mahajan A	2018-10-08	Nat Genet	www.ncbi.nlm.nih.gov/pubmed/30297969	Fine-mapping type 2 diabetes loci to single-variant resolution using high-density imputation and islet-specific epigenome maps.	Type 2 diabetes	74,124 European ancestry cases, 824,006 European ancestry controls	NA	13q34	IRS2	IRS2			ENSG00000185950	NA	NA	rs4771648-G	rs4771648	0	4771648	intron_variant	0	0.6685	9e-08	7.04576		1.04	[1.02-1.05]	Affymetrix, Illumina [~ 27000000] (imputed)	N
47	rs1078514	13	110454702	rs1966662	2018-10-18	30048462	Kim SK	2018-07-26	PLoS One	www.ncbi.nlm.nih.gov/pubmed/30048462	Identification of 613 new loci associated with heel bone mineral density and a polygenic risk score for bone mineral density, osteoporosis and fracture.	Heel bone mineral density	394,929 European ancestry individuals	NA	13q34		IRS2 - NA	ENSG00000185950			15772	NA	rs1966662-?	rs1966662	0	1966662	intron_variant	1	NR	8e-27	26.0969		0.0229865	[0.019-0.027] unit increase	Affymetrix [20259828] (imputed)	N
47	rs1078514	13	110463168	rs1078514	2018-09-20	28869591	Kemp JP	2017-09-04	Nat Genet	www.ncbi.nlm.nih.gov/pubmed/28869591	Identification of 153 new loci associated with heel bone mineral density and functional involvement of GPC6 in osteoporosis.	Heel bone mineral density	76,067 European ancestry women, 66,420 European ancestry men	NA	13q34	IRS2	IRS2 - NA	ENSG00000185950			24238	NA	rs1078514-C	rs1078514	0	1078514	regulatory_region_variant	1	0.671008	1e-11	11		0.0238453	[0.017-0.031] unit increase	NR [17166351] (imputed)	N
47	rs1078514	13	110463168	rs1078514	2018-09-20	28869591	Kemp JP	2017-09-04	Nat Genet	www.ncbi.nlm.nih.gov/pubmed/28869591	Identification of 153 new loci associated with heel bone mineral density and functional involvement of GPC6 in osteoporosis.	Heel bone mineral density	76,067 European ancestry women, 66,420 European ancestry men	NA	13q34	IRS2	IRS2 - NA	ENSG00000185950			24238	NA	rs1078514-C	rs1078514	0	1078514	regulatory_region_variant	1	0.671616	1e-07	7	(women)	0.0234534	[0.014-0.033] unit increase	NR [17166351] (imputed)	N
47	rs1078514	13	110463168	rs1078514	2020-09-21	32888493	Chen MH	2020-09-01	Cell	www.ncbi.nlm.nih.gov/pubmed/32888493	Trans-ethnic and Ancestry-Specific Blood-Cell Genetics in 746,667 Individuals from 5 Global Populations.	Red blood cell count	727,624 African American or Afro-Caribbean, African ancestry, European ancestry, East Asian ancestry, Hispanic or Latin American and South Asian ancestry individuals	NA	13q34	NR	IRS2 - NA	ENSG00000185950			24238	NA	rs1078514-T	rs1078514	0	1078514	regulatory_region_variant	1	0.341077	6e-11	10.2218		NA		Affymetrix, Illumina [24332387] (imputed)	N
47	rs1078514	13	110463168	rs1078514	2018-10-18	30048462	Kim SK	2018-07-26	PLoS One	www.ncbi.nlm.nih.gov/pubmed/30048462	Identification of 613 new loci associated with heel bone mineral density and a polygenic risk score for bone mineral density, osteoporosis and fracture.	Heel bone mineral density	394,929 European ancestry individuals	NA	13q34		IRS2 - NA	ENSG00000185950			24238	NA	rs1078514-?	rs1078514	0	1078514	regulatory_region_variant	1	NR	1e-26	26		0.0229635	[0.019-0.027] unit increase	Affymetrix [20259828] (imputed)	N
61	rs6060983	20	30143278	rs6059958	2020-07-21	32203549	Richardson TG	2020-03-23	PLoS Med	www.ncbi.nlm.nih.gov/pubmed/32203549	Evaluating the relationship between circulating lipoprotein lipids and apolipoproteins with risk of coronary heart disease: A multivariable Mendelian randomisation analysis.	HDL cholesterol levels	403,943 European ancestry individuals	NA	20q11.21	HM13	HM13			ENSG00000101294	NA	NA	rs6059958-C	rs6059958	0	6059958	intron_variant	0	0.829258	1e-08	8		0.0146548	[0.0096-0.0197] unit decrease	Affymetrix [NR] (imputed)	N
61	rs6060983	20	30143278	rs6059958	2020-07-21	32203549	Richardson TG	2020-03-23	PLoS Med	www.ncbi.nlm.nih.gov/pubmed/32203549	Evaluating the relationship between circulating lipoprotein lipids and apolipoproteins with risk of coronary heart disease: A multivariable Mendelian randomisation analysis.	Apolipoprotein A1 levels	393,193 European ancestry individuals	NA	20q11.21	HM13	HM13			ENSG00000101294	NA	NA	rs6059958-C	rs6059958	0	6059958	intron_variant	0	0.829316	5e-11	10.301		0.0172529	[0.012-0.022] unit decrease	Affymetrix [NR] (imputed)	N
61	rs6060983	20	30169673	rs6060114	2019-02-10	27841878	Hoffmann TJ	2016-11-14	Nat Genet	www.ncbi.nlm.nih.gov/pubmed/27841878	Genome-wide association analyses using electronic health records identify new loci influencing blood pressure variation.	Diastolic blood pressure	295,529 European ancestry individuals, 8,231 Latino individuals, 3,058 African American individuals, 2,029 African British individuals, 7,701 East Asian ancestry individuals, 2,735 South Asian ancestry individuals, 1,979 mixed and unknown ancestry individuals	NA	20q11.21	HM13-AS1, ID1	RNU6-384P - ID1	ENSG00000201770	ENSG00000125968		678	23413	rs6060114-T	rs6060114	0	6060114	TF_binding_site_variant	1		7e-13	12.1549		0.237	unit increase	Affymetrix [at least 2696785] (imputed)	N
61	rs6060983	20	30169673	rs6060114	2019-02-10	27841878	Hoffmann TJ	2016-11-14	Nat Genet	www.ncbi.nlm.nih.gov/pubmed/27841878	Genome-wide association analyses using electronic health records identify new loci influencing blood pressure variation.	Systolic blood pressure	295,529 European ancestry individuals, 8,231 Latino individuals, 3,058 African American individuals, 2,029 African British individuals, 7,701 East Asian ancestry individuals, 2,735 South Asian ancestry individuals, 1,979 mixed and unknown ancestry individuals	NA	20q11.21	HM13-AS1, ID1	RNU6-384P - ID1	ENSG00000201770	ENSG00000125968		678	23413	rs6060114-T	rs6060114	0	6060114	TF_binding_site_variant	1		2e-06	5.69897		0.259	unit increase	Affymetrix [at least 2696785] (imputed)	N
61	rs6060983	20	30171209	rs6060118	2019-02-08	30595370	Kichaev G	2018-12-27	Am J Hum Genet	www.ncbi.nlm.nih.gov/pubmed/30595370	Leveraging Polygenic Functional Enrichment to Improve GWAS Power.	Systolic blood pressure	approximately 422,000 European ancestry individuals	NA	20q11.21		RNU6-384P - ID1	ENSG00000201770	ENSG00000125968		2214	21877	rs6060118-?	rs6060118	0	6060118	intergenic_variant	1	NR	2e-07	6.69897		NA		NR [~ 8900000] (imputed)	N
61	rs6060983	20	30184866	rs6120815	2018-11-26	30275531	Klarin D	2018-10-01	Nat Genet	www.ncbi.nlm.nih.gov/pubmed/30275531	Genetics of blood lipids among ~300,000 multi-ethnic participants of the Million Veteran Program.	HDL cholesterol	215,551 European ancestry individuals, 57,332 African American individuals, 24,743 Hispanic individuals	Up to 319,677 individuals	20q11.21	intergenic	RNU6-384P - ID1	ENSG00000201770	ENSG00000125968		15871	8220	rs6120815-T	rs6120815	0	6120815	intergenic_variant	1	0.7246	2e-08	7.69897		0.015	[0.0097-0.0203] mg dl-1 decrease	Affymetrix [up to 31400000] (imputed)	N
61	rs6060983	20	30211597	rs6088793	2018-11-26	30275531	Klarin D	2018-10-01	Nat Genet	www.ncbi.nlm.nih.gov/pubmed/30275531	Genetics of blood lipids among ~300,000 multi-ethnic participants of the Million Veteran Program.	Triglycerides	215,551 European ancestry individuals, 57,332 African American individuals, 24,743 Hispanic individuals	Up to 319,677 individuals	20q11.21	intergenic	MIR3193 - COX4I2	ENSG00000264395	ENSG00000131055		16554	14118	rs6088793-T	rs6088793	0	6088793	intergenic_variant	1	0.7225	3e-08	7.52288		0.0162	[0.011-0.022] mg‚Äâdl-1 increase	Affymetrix [up to 31400000] (imputed)	N
61	rs6060983	20	30219823	rs6060395	2020-01-28	31676860	Zhao B	2019-11-01	Nat Genet	www.ncbi.nlm.nih.gov/pubmed/31676860	Genome-wide association analysis of 19,629 individuals identifies variants influencing regional brain volumes and refines their genetic co-architecture with cognitive and mental health traits.	Brain region volumes	19,629 British ancestry individuals	NA	20q11.21	NR	MIR3193 - COX4I2	ENSG00000264395	ENSG00000131055		24780	5892	rs6060395-?	rs6060395	0	6060395	intergenic_variant	1	NR	2e-09	8.69897	(left putamen)	NA		NR [9227495] (imputed)	N
61	rs6060983	20	30219823	rs6060395	2020-01-28	31676860	Zhao B	2019-11-01	Nat Genet	www.ncbi.nlm.nih.gov/pubmed/31676860	Genome-wide association analysis of 19,629 individuals identifies variants influencing regional brain volumes and refines their genetic co-architecture with cognitive and mental health traits.	Brain region volumes	19,629 British ancestry individuals	NA	20q11.21	NR	MIR3193 - COX4I2	ENSG00000264395	ENSG00000131055		24780	5892	rs6060395-?	rs6060395	0	6060395	intergenic_variant	1	NR	1e-08	8	(right putamen)	NA		NR [9227495] (imputed)	N
61	rs6060983	20	30225792	rs6088855	2019-02-08	30595370	Kichaev G	2018-12-27	Am J Hum Genet	www.ncbi.nlm.nih.gov/pubmed/30595370	Leveraging Polygenic Functional Enrichment to Improve GWAS Power.	Heel bone mineral density	approximately 446,000 European ancestry individuals	NA	20q11.21		COX4I2			ENSG00000131055	NA	NA	rs6088855-?	rs6088855	0	6088855	intron_variant	0	NR	3e-10	9.52288		NA		NR [~ 8900000] (imputed)	N
61	rs6060983	20	30225792	rs6088855	2019-01-28	30598549	Morris JA	2018-12-31	Nat Genet	www.ncbi.nlm.nih.gov/pubmed/30598549	An atlas of genetic influences on osteoporosis in humans and mice.	Heel bone mineral density	426,824 British ancestry individuals	NA	20q11.21	COX4I2	COX4I2			ENSG00000131055	NA	NA	rs6088855-C	rs6088855	0	6088855	intron_variant	0	0.801132	4e-13	12.3979		0.0169772	[0.012-0.022] unit decrease	NR [13737936] (imputed)	N
61	rs6060983	20	30250942	rs192009275	2020-09-18	32888494	Vuckovic D	2020-09-01	Cell	www.ncbi.nlm.nih.gov/pubmed/32888494	The Polygenic and Monogenic Basis of Blood Traits and Diseases.	Monocyte count	408,112 British individuals	NA	20q11.21	BCL2L1	COX4I2 - BCL2L1	ENSG00000131055	ENSG00000171552		18133	1313	rs192009275-T	rs192009275	0	192009275	intergenic_variant	1	0.255462	1e-12	12		0.0189127	[0.014-0.024] unit decrease	Affymetrix [93095623] (imputed)	N
61	rs6060983	20	30254773	rs6121038	2020-01-28	31676860	Zhao B	2019-11-01	Nat Genet	www.ncbi.nlm.nih.gov/pubmed/31676860	Genome-wide association analysis of 19,629 individuals identifies variants influencing regional brain volumes and refines their genetic co-architecture with cognitive and mental health traits.	Brain region volumes	19,629 British ancestry individuals	NA	20q11.21	NR	BCL2L1			ENSG00000171552	NA	NA	rs6121038-?	rs6121038	0	6121038	intron_variant	0	NR	1e-13	13	(left putamen)	NA		NR [9227495] (imputed)	N
61	rs6060983	20	30254773	rs6121038	2020-01-28	31676860	Zhao B	2019-11-01	Nat Genet	www.ncbi.nlm.nih.gov/pubmed/31676860	Genome-wide association analysis of 19,629 individuals identifies variants influencing regional brain volumes and refines their genetic co-architecture with cognitive and mental health traits.	Brain region volumes	19,629 British ancestry individuals	NA	20q11.21	NR	BCL2L1			ENSG00000171552	NA	NA	rs6121038-?	rs6121038	0	6121038	intron_variant	0	NR	3e-15	14.5229	(left pallidum)	NA		NR [9227495] (imputed)	N
61	rs6060983	20	30254773	rs6121038	2020-01-28	31676860	Zhao B	2019-11-01	Nat Genet	www.ncbi.nlm.nih.gov/pubmed/31676860	Genome-wide association analysis of 19,629 individuals identifies variants influencing regional brain volumes and refines their genetic co-architecture with cognitive and mental health traits.	Brain region volumes	19,629 British ancestry individuals	NA	20q11.21	NR	BCL2L1			ENSG00000171552	NA	NA	rs6121038-?	rs6121038	0	6121038	intron_variant	0	NR	2e-16	15.699	(right pallidum)	NA		NR [9227495] (imputed)	N
61	rs6060983	20	30254773	rs6121038	2020-01-28	31676860	Zhao B	2019-11-01	Nat Genet	www.ncbi.nlm.nih.gov/pubmed/31676860	Genome-wide association analysis of 19,629 individuals identifies variants influencing regional brain volumes and refines their genetic co-architecture with cognitive and mental health traits.	Brain region volumes	19,629 British ancestry individuals	NA	20q11.21	NR	BCL2L1			ENSG00000171552	NA	NA	rs6121038-?	rs6121038	0	6121038	intron_variant	0	NR	2e-14	13.699	(right putamen)	NA		NR [9227495] (imputed)	N
61	rs6060983	20	30258541	rs10439607	2020-02-19	31636452	Satizabal CL	2019-10-21	Nat Genet	www.ncbi.nlm.nih.gov/pubmed/31636452	Genetic architecture of subcortical brain structures in 38,851 individuals.	Caudate nucleus volume	37,741 European ancestry individuals	341 South East and East Asian ancestry individuals, 769 African American individuals	20q11.21	NR	BCL2L1			ENSG00000171552	NA	NA	rs10439607-A	rs10439607	0	10439607	intron_variant	0	0.3083	1e-11	11		6.763	NR z score decrease	Affymetrix, Illumina [NR] (imputed)	N
61	rs6060983	20	30258541	rs10439607	2020-02-19	31636452	Satizabal CL	2019-10-21	Nat Genet	www.ncbi.nlm.nih.gov/pubmed/31636452	Genetic architecture of subcortical brain structures in 38,851 individuals.	Pallidum volume	34,413 European ancestry individuals	341 South East and East Asian ancestry individuals, 769 African American individuals	20q11.21	NR	BCL2L1			ENSG00000171552	NA	NA	rs10439607-A	rs10439607	0	10439607	intron_variant	0	0.308	7e-10	9.1549		6.17	NR z score decrease	Affymetrix, Illumina [NR] (imputed)	N
61	rs6060983	20	30258541	rs10439607	2020-02-19	31636452	Satizabal CL	2019-10-21	Nat Genet	www.ncbi.nlm.nih.gov/pubmed/31636452	Genetic architecture of subcortical brain structures in 38,851 individuals.	Putamen volume	37,571 European ancestry individuals	341 South East and East Asian ancestry individuals, 769 African American individuals	20q11.21	NR	BCL2L1			ENSG00000171552	NA	NA	rs10439607-A	rs10439607	0	10439607	intron_variant	0	0.3086	4e-16	15.3979		8.129	NR z score decrease	Affymetrix, Illumina [NR] (imputed)	N
61	rs6060983	20	30262159	rs6060627	2020-10-23	32665545	van der Meer D	2020-07-14	Nat Commun	www.ncbi.nlm.nih.gov/pubmed/32665545	Understanding the genetic determinants of the brain with MOSTest.	Subcortical volume (MOSTest)	26,502 European ancestry individuals	NA	20q11.21	CPED1	BCL2L1			ENSG00000171552	NA	NA	rs6060627-?	rs6060627	0	6060627	intron_variant	0		2e-22	21.699		NA		NR [7428630] (imputed)	N
61	rs6060983	20	30286191	rs6060775	2020-01-28	31676860	Zhao B	2019-11-01	Nat Genet	www.ncbi.nlm.nih.gov/pubmed/31676860	Genome-wide association analysis of 19,629 individuals identifies variants influencing regional brain volumes and refines their genetic co-architecture with cognitive and mental health traits.	Brain region volumes	19,629 British ancestry individuals	NA	20q11.21	NR	BCL2L1, BCL2L1-AS1			ENSG00000171552, ENSG00000236559	NA	NA	rs6060775-?	rs6060775	0	6060775	intron_variant	0	NR	2e-08	7.69897	(left pallidum)	NA		NR [9227495] (imputed)	N
61	rs6060983	20	30286191	rs6060775	2020-01-28	31676860	Zhao B	2019-11-01	Nat Genet	www.ncbi.nlm.nih.gov/pubmed/31676860	Genome-wide association analysis of 19,629 individuals identifies variants influencing regional brain volumes and refines their genetic co-architecture with cognitive and mental health traits.	Brain region volumes	19,629 British ancestry individuals	NA	20q11.21	NR	BCL2L1, BCL2L1-AS1			ENSG00000171552, ENSG00000236559	NA	NA	rs6060775-?	rs6060775	0	6060775	intron_variant	0	NR	4e-09	8.39794	(right pallidum)	NA		NR [9227495] (imputed)	N
61	rs6060983	20	30289039	rs6060796	2019-02-08	30595370	Kichaev G	2018-12-27	Am J Hum Genet	www.ncbi.nlm.nih.gov/pubmed/30595370	Leveraging Polygenic Functional Enrichment to Improve GWAS Power.	Lung function (FVC)	approximately 372,000 European ancestry individuals	NA	20q11.21		BCL2L1, BCL2L1-AS1			ENSG00000171552, ENSG00000236559	NA	NA	rs6060796-?	rs6060796	0	6060796	intron_variant	0	NR	5e-14	13.301		NA		NR [~ 8900000] (imputed)	N
61	rs6060983	20	30294034	rs6060821	2016-07-18	26184070	Aebi M	2015-07-16	Am J Med Genet B Neuropsychiatr Genet	www.ncbi.nlm.nih.gov/pubmed/26184070	Gene-set and multivariate genome-wide association analysis of oppositional defiant behavior subtypes in attention-deficit/hyperactivity disorder.	Oppositional defiant disorder dimensions in attention-deficit hyperactivity disorder	750 European ancestry child and adolescent cases	NA	20q11.21	BCL2L1, COX4I2, TPX2, MYLK2, TTLL9, FOXS1	BCL2L1-AS1, BCL2L1			ENSG00000236559, ENSG00000171552	NA	NA	rs6060821-?	rs6060821	0	6060821	intron_variant	0	NR	4e-06	5.39794	(multivariate)	NA		Perlegen [1871025] (imputed)	N
61	rs6060983	20	30306724	rs6087771	2017-12-20	29147026	Chen CH	2017-11-16	Sci Rep	www.ncbi.nlm.nih.gov/pubmed/29147026	Leveraging genome characteristics to improve gene discovery for putamen subcortical brain structure.	Putamen volume	12,596 European ancestry individuals	NA	20q11.21	BCL2L1	BCL2L1			ENSG00000171552	NA	NA	rs6087771-?	rs6087771	0	6087771	intron_variant	0	NR	2e-09	8.69897		41.038	[27.67-54.41] mm3 increase	Affymetrix, Illumina [~ 2500000] (imputed)	N
61	rs6060983	20	30306724	rs6087771	2020-02-19	31636452	Satizabal CL	2019-10-21	Nat Genet	www.ncbi.nlm.nih.gov/pubmed/31636452	Genetic architecture of subcortical brain structures in 38,851 individuals.	Caudate nucleus volume	37,741 European ancestry individuals	341 South East and East Asian ancestry individuals, 769 African American individuals	20q11.21	NR	BCL2L1			ENSG00000171552	NA	NA	rs6087771-T	rs6087771	0	6087771	intron_variant	0	0.7001	4e-12	11.3979		6.923	NR z score increase	Affymetrix, Illumina [NR] (imputed)	N
61	rs6060983	20	30306724	rs6087771	2020-02-19	31636452	Satizabal CL	2019-10-21	Nat Genet	www.ncbi.nlm.nih.gov/pubmed/31636452	Genetic architecture of subcortical brain structures in 38,851 individuals.	Pallidum volume	34,413 European ancestry individuals	341 South East and East Asian ancestry individuals, 769 African American individuals	20q11.21	NR	BCL2L1			ENSG00000171552	NA	NA	rs6087771-T	rs6087771	0	6087771	intron_variant	0	0.7006	6e-09	8.22185		5.829	NR z score increase	Affymetrix, Illumina [NR] (imputed)	N
61	rs6060983	20	30306724	rs6087771	2020-02-19	31636452	Satizabal CL	2019-10-21	Nat Genet	www.ncbi.nlm.nih.gov/pubmed/31636452	Genetic architecture of subcortical brain structures in 38,851 individuals.	Putamen volume	37,571 European ancestry individuals	341 South East and East Asian ancestry individuals, 769 African American individuals	20q11.21	NR	BCL2L1			ENSG00000171552	NA	NA	rs6087771-T	rs6087771	0	6087771	intron_variant	0	0.7	4e-18	17.3979		8.672	NR z score increase	Affymetrix, Illumina [NR] (imputed)	N
61	rs6060983	20	30306724	rs6087771	2015-11-03	25607358	Hibar DP	2015-01-21	Nature	www.ncbi.nlm.nih.gov/pubmed/25607358	Common genetic variants influence human subcortical brain structures.	Subcortical brain region volumes	up to 13,171 European ancestry individuals	up to 15,130 European ancestry individuals, 545 Japanese ancestry individuals, 736 Mexican American individuals	20q11.21	BCL2L1	BCL2L1			ENSG00000171552	NA	NA	rs6087771-T	rs6087771	0	6087771	intron_variant	0	0.71	1e-12	12	(Putamen, EA)	33.58	[24.31-42.85] mm3 increase	Affymetrix, Illumina [NR] (imputed)	N
61	rs6060983	20	30325755	rs6060912	2020-09-21	32888493	Chen MH	2020-09-01	Cell	www.ncbi.nlm.nih.gov/pubmed/32888493	Trans-ethnic and Ancestry-Specific Blood-Cell Genetics in 746,667 Individuals from 5 Global Populations.	Red blood cell count	545,203 European ancestry individuals	NA	20q11.21	NR	BCL2L1 - TPX2	ENSG00000171552	ENSG00000088325		13963	1319	rs6060912-A	rs6060912	0	6060912	regulatory_region_variant	1	0.213722	1e-28	28		0.02509	[0.021-0.03] SD unit decrease	Affymetrix, Illumina [50628390] (imputed)	N
61	rs6060983	20	30325755	rs6060912	2020-09-21	32888493	Chen MH	2020-09-01	Cell	www.ncbi.nlm.nih.gov/pubmed/32888493	Trans-ethnic and Ancestry-Specific Blood-Cell Genetics in 746,667 Individuals from 5 Global Populations.	Red blood cell count	727,624 African American or Afro-Caribbean, African ancestry, European ancestry, East Asian ancestry, Hispanic or Latin American and South Asian ancestry individuals	NA	20q11.21	NR	BCL2L1 - TPX2	ENSG00000171552	ENSG00000088325		13963	1319	rs6060912-A	rs6060912	0	6060912	regulatory_region_variant	1	0.217818	3e-26	25.5229		NA		Affymetrix, Illumina [24332387] (imputed)	N
61	rs6060983	20	30325755	rs6060912	2019-02-08	30595370	Kichaev G	2018-12-27	Am J Hum Genet	www.ncbi.nlm.nih.gov/pubmed/30595370	Leveraging Polygenic Functional Enrichment to Improve GWAS Power.	Red blood cell count	approximately 445,000 European ancestry individuals	NA	20q11.21		BCL2L1 - TPX2	ENSG00000171552	ENSG00000088325		13963	1319	rs6060912-?	rs6060912	0	6060912	regulatory_region_variant	1	NR	8e-22	21.0969		NA		NR [~ 8900000] (imputed)	N
61	rs6060983	20	30392884	rs6089075	2020-10-23	32665545	van der Meer D	2020-07-14	Nat Commun	www.ncbi.nlm.nih.gov/pubmed/32665545	Understanding the genetic determinants of the brain with MOSTest.	Brain morphology (MOSTest)	26,502 European ancestry individuals	NA	20q11.21	COX4I2, BCL2L1, AL160175.1, TPX2, MYLK2, FOXS1, DUSP15, TTLL9	TPX2 - MYLK2	ENSG00000088325	ENSG00000101306		3276	14227	rs6089075-?	rs6089075	0	6089075	intergenic_variant	1		1e-14	14		NA		NR [7428630] (imputed)	N
61	rs6060983	20	30394517	rs6060960	2016-07-18	26184070	Aebi M	2015-07-16	Am J Med Genet B Neuropsychiatr Genet	www.ncbi.nlm.nih.gov/pubmed/26184070	Gene-set and multivariate genome-wide association analysis of oppositional defiant behavior subtypes in attention-deficit/hyperactivity disorder.	Oppositional defiant disorder dimensions in attention-deficit hyperactivity disorder	750 European ancestry child and adolescent cases	NA	20q11.21	BCL2L1, COX4I2, TPX2, MYLK2, TTLL9, FOXS1	TPX2 - MYLK2	ENSG00000088325	ENSG00000101306		4909	12594	rs6060960-?	rs6060960	0	6060960	regulatory_region_variant	1	NR	3e-06	5.52288	(multivariate)	NA		Perlegen [1871025] (imputed)	N
61	rs6060983	20	30420924	rs6060983	2021-01-26	32201043	Smeland OB	2020-02-08	Biol Psychiatry	www.ncbi.nlm.nih.gov/pubmed/32201043	Genome-wide Association Analysis of Parkinson's Disease and Schizophrenia Reveals Shared Genetic Architecture and Identifies Novel Risk Loci.	Parkinson's disease	20,184 European ancestry cases, 397,324 European ancestry controls	NA	20q11.21	MYLK2	MYLK2			ENSG00000101306	NA	NA	rs6060983-T	rs6060983	0	6060983	intron_variant	0		6e-07	6.22185		0.0767	[0.047-0.107] unit increase	Illumina [NR]	N
61	rs6060983	20	30420924	rs6060983	2020-02-19	31636452	Satizabal CL	2019-10-21	Nat Genet	www.ncbi.nlm.nih.gov/pubmed/31636452	Genetic architecture of subcortical brain structures in 38,851 individuals.	Caudate nucleus volume	37,741 European ancestry individuals	341 South East and East Asian ancestry individuals, 769 African American individuals	20q11.21	NR	MYLK2			ENSG00000101306	NA	NA	rs6060983-T	rs6060983	0	6060983	intron_variant	0	0.6914	1e-12	12		7.096	NR z score increase	Affymetrix, Illumina [NR] (imputed)	N
61	rs6060983	20	30420924	rs6060983	2020-02-19	31636452	Satizabal CL	2019-10-21	Nat Genet	www.ncbi.nlm.nih.gov/pubmed/31636452	Genetic architecture of subcortical brain structures in 38,851 individuals.	Pallidum volume	34,413 European ancestry individuals	341 South East and East Asian ancestry individuals, 769 African American individuals	20q11.21	NR	MYLK2			ENSG00000101306	NA	NA	rs6060983-T	rs6060983	0	6060983	intron_variant	0	0.6909	1e-08	8		5.706	NR z score increase	Affymetrix, Illumina [NR] (imputed)	N
61	rs6060983	20	30420924	rs6060983	2020-02-19	31636452	Satizabal CL	2019-10-21	Nat Genet	www.ncbi.nlm.nih.gov/pubmed/31636452	Genetic architecture of subcortical brain structures in 38,851 individuals.	Putamen volume	37,571 European ancestry individuals	341 South East and East Asian ancestry individuals, 769 African American individuals	20q11.21	NR	MYLK2			ENSG00000101306	NA	NA	rs6060983-T	rs6060983	0	6060983	intron_variant	0	0.6912	2e-15	14.699		7.961	NR z score increase	Affymetrix, Illumina [NR] (imputed)	N
61	rs6060983	20	30420924	rs6060983	2017-08-30	27863252	Astle WJ	2016-11-17	Cell	www.ncbi.nlm.nih.gov/pubmed/27863252	The Allelic Landscape of Human Blood Cell Trait Variation and Links to Common Complex Disease.	Platelet count	166,066 European ancestry individuals	NA	20q11.21	MYLK2	MYLK2			ENSG00000101306	NA	NA	rs6060983-C	rs6060983	0	6060983	intron_variant	0	0.2992	6e-17	16.2218		0.0333529	[0.026-0.041] unit decrease	Affymetrix [~ 2500000] (imputed)	N
61	rs6060983	20	30420924	rs6060983	2017-08-30	27863252	Astle WJ	2016-11-17	Cell	www.ncbi.nlm.nih.gov/pubmed/27863252	The Allelic Landscape of Human Blood Cell Trait Variation and Links to Common Complex Disease.	Plateletcrit	164,339 European ancestry individuals	NA	20q11.21	MYLK2	MYLK2			ENSG00000101306	NA	NA	rs6060983-C	rs6060983	0	6060983	intron_variant	0	0.2991	5e-22	21.301		0.0385444	[0.031-0.046] unit decrease	Affymetrix [~ 2500000] (imputed)	N
61	rs6060983	20	30420924	rs6060983	2020-10-23	32665545	van der Meer D	2020-07-14	Nat Commun	www.ncbi.nlm.nih.gov/pubmed/32665545	Understanding the genetic determinants of the brain with MOSTest.	Brain morphology (min-P)	26,502 European ancestry individuals	NA	20q11.21	ADAMTS3	MYLK2			ENSG00000101306	NA	NA	rs6060983-?	rs6060983	0	6060983	intron_variant	0		7e-12	11.1549		NA		NR [7428630] (imputed)	N
61	rs6060983	20	30420924	rs6060983	2020-10-23	32665545	van der Meer D	2020-07-14	Nat Commun	www.ncbi.nlm.nih.gov/pubmed/32665545	Understanding the genetic determinants of the brain with MOSTest.	Subcortical volume (min-P)	26,502 European ancestry individuals	NA	20q11.21	ROBO2	MYLK2			ENSG00000101306	NA	NA	rs6060983-?	rs6060983	0	6060983	intron_variant	0		2e-12	11.699		NA		NR [7428630] (imputed)	N
61	rs6060983	20	30421224	rs6087783	2020-09-18	32888494	Vuckovic D	2020-09-01	Cell	www.ncbi.nlm.nih.gov/pubmed/32888494	The Polygenic and Monogenic Basis of Blood Traits and Diseases.	Plateletcrit	408,112 British individuals	NA	20q11.21	MYLK2	MYLK2			ENSG00000101306	NA	NA	rs6087783-G	rs6087783	0	6087783	intron_variant	0	0.288311	7e-51	50.1549		0.0375382	[0.033-0.042] unit decrease	Affymetrix [93095623] (imputed)	N
61	rs6060983	20	30426297	rs6060986	2020-09-18	32888494	Vuckovic D	2020-09-01	Cell	www.ncbi.nlm.nih.gov/pubmed/32888494	The Polygenic and Monogenic Basis of Blood Traits and Diseases.	Platelet count	408,112 British individuals	NA	20q11.21	MYLK2	MYLK2 - FOXS1	ENSG00000101306	ENSG00000179772		3805	5809	rs6060986-A	rs6060986	0	6060986	intergenic_variant	1	0.288672	1e-39	39		0.0336561	[0.029-0.039] unit decrease	Affymetrix [93095623] (imputed)	N
61	rs6060983	20	30427077	rs6060987	2017-08-30	27863252	Astle WJ	2016-11-17	Cell	www.ncbi.nlm.nih.gov/pubmed/27863252	The Allelic Landscape of Human Blood Cell Trait Variation and Links to Common Complex Disease.	Mean corpuscular volume	172,433 European ancestry individuals	NA	20q11.21	MYLK2	MYLK2 - FOXS1	ENSG00000101306	ENSG00000179772		4585	5029	rs6060987-A	rs6060987	0	6060987	intergenic_variant	1	0.2166	1e-18	18		0.0378795	[0.029-0.046] unit increase	Affymetrix [~ 2500000] (imputed)	N
61	rs6060983	20	30427077	rs6060987	2020-09-21	32888493	Chen MH	2020-09-01	Cell	www.ncbi.nlm.nih.gov/pubmed/32888493	Trans-ethnic and Ancestry-Specific Blood-Cell Genetics in 746,667 Individuals from 5 Global Populations.	Mean corpuscular hemoglobin	630,125 African American or Afro-Caribbean, African ancestry, European ancestry, East Asian ancestry, Hispanic or Latin American and South Asian ancestry individuals	NA	20q11.21	NR	MYLK2 - FOXS1	ENSG00000101306	ENSG00000179772		4585	5029	rs6060987-A	rs6060987	0	6060987	intergenic_variant	1	0.221624	8e-54	53.0969		NA		Affymetrix, Illumina [20825802] (imputed)	N
61	rs6060983	20	30427077	rs6060987	2020-09-21	32888493	Chen MH	2020-09-01	Cell	www.ncbi.nlm.nih.gov/pubmed/32888493	Trans-ethnic and Ancestry-Specific Blood-Cell Genetics in 746,667 Individuals from 5 Global Populations.	Mean corpuscular volume	544,127 European ancestry individuals	NA	20q11.21	NR	MYLK2 - FOXS1	ENSG00000101306	ENSG00000179772		4585	5029	rs6060987-A	rs6060987	0	6060987	intergenic_variant	1	0.218503	2e-70	69.699		0.03932	[0.035-0.044] SD unit increase	Affymetrix, Illumina [50615308] (imputed)	N
61	rs6060983	20	30427077	rs6060987	2020-09-21	32888493	Chen MH	2020-09-01	Cell	www.ncbi.nlm.nih.gov/pubmed/32888493	Trans-ethnic and Ancestry-Specific Blood-Cell Genetics in 746,667 Individuals from 5 Global Populations.	Mean corpuscular volume	696,882 African American or Afro-Caribbean, African ancestry, European ancestry, East Asian ancestry, Hispanic or Latin American and South Asian ancestry individuals	NA	20q11.21	NR	MYLK2 - FOXS1	ENSG00000101306	ENSG00000179772		4585	5029	rs6060987-A	rs6060987	0	6060987	intergenic_variant	1	0.221852	4e-68	67.3979		NA		Affymetrix, Illumina [24246363] (imputed)	N
61	rs6060983	20	30427077	rs6060987	2020-09-21	32888493	Chen MH	2020-09-01	Cell	www.ncbi.nlm.nih.gov/pubmed/32888493	Trans-ethnic and Ancestry-Specific Blood-Cell Genetics in 746,667 Individuals from 5 Global Populations.	Mean corpuscular hemoglobin	486,823 European ancestry individuals	NA	20q11.21	NR	MYLK2 - FOXS1	ENSG00000101306	ENSG00000179772		4585	5029	rs6060987-A	rs6060987	0	6060987	intergenic_variant	1	0.218149	6e-57	56.2218		0.037191	[0.033-0.042] SD unit increase	Affymetrix, Illumina [50266654] (imputed)	N
61	rs6060983	20	30427077	rs6060987	2019-02-08	30595370	Kichaev G	2018-12-27	Am J Hum Genet	www.ncbi.nlm.nih.gov/pubmed/30595370	Leveraging Polygenic Functional Enrichment to Improve GWAS Power.	Mean corpuscular hemoglobin	approximately 443,000 European ancestry individuals	NA	20q11.21		MYLK2 - FOXS1	ENSG00000101306	ENSG00000179772		4585	5029	rs6060987-?	rs6060987	0	6060987	intergenic_variant	1	NR	9e-46	45.0458		NA		NR [~ 8900000] (imputed)	N
61	rs6060983	20	30433352	rs6121246	2017-08-30	27863252	Astle WJ	2016-11-17	Cell	www.ncbi.nlm.nih.gov/pubmed/27863252	The Allelic Landscape of Human Blood Cell Trait Variation and Links to Common Complex Disease.	Mean corpuscular hemoglobin	172,332 European ancestry individuals	NA	20q11.21	FOXS1	FOXS1			ENSG00000179772	NA	NA	rs6121246-T	rs6121246	0	6121246	5_prime_UTR_variant	0	0.2155	2e-17	16.699		0.0369471	[0.028-0.045] unit increase	Affymetrix [~ 2500000] (imputed)	N
61	rs6060983	20	30433352	rs6121246	2019-05-21	30595370	Kichaev G	2018-12-27	Am J Hum Genet	www.ncbi.nlm.nih.gov/pubmed/30595370	Leveraging Polygenic Functional Enrichment to Improve GWAS Power.	Height	approximately 458,000 European ancestry individuals	NA	20q11.21		FOXS1			ENSG00000179772	NA	NA	rs6121246-?	rs6121246	0	6121246	5_prime_UTR_variant	0	NR	1e-12	12		NA		NR [~ 8900000] (imputed)	N
61	rs6060983	20	30436088	rs8118150	2020-01-28	31676860	Zhao B	2019-11-01	Nat Genet	www.ncbi.nlm.nih.gov/pubmed/31676860	Genome-wide association analysis of 19,629 individuals identifies variants influencing regional brain volumes and refines their genetic co-architecture with cognitive and mental health traits.	Brain region volumes	19,629 British ancestry individuals	NA	20q11.21	NR	DUSP15			ENSG00000149599	NA	NA	rs8118150-?	rs8118150	0	8118150	3_prime_UTR_variant	0	NR	6e-10	9.22185	(left pallidum)	NA		NR [9227495] (imputed)	N
62	rs1736020	21	16804367	rs1297255	2017-08-30	27863252	Astle WJ	2016-11-17	Cell	www.ncbi.nlm.nih.gov/pubmed/27863252	The Allelic Landscape of Human Blood Cell Trait Variation and Links to Common Complex Disease.	Lymphocyte counts	171,643 European ancestry individuals	NA	21q21.1	intergenic	NA - CYCSP42		ENSG00000224524		NA	58482	rs1297255-T	rs1297255	0	1297255	intron_variant	1	0.432	2e-10	9.69897		0.0232939	[0.016-0.03] unit increase	Affymetrix [~ 2500000] (imputed)	N
62	rs1736020	21	16805220	rs1736135	2008-07-11	18587394	Barrett JC	2008-06-29	Nat Genet	www.ncbi.nlm.nih.gov/pubmed/18587394	Genome-wide association defines more than 30 distinct susceptibility loci for Crohn's disease.	Crohn's disease	3,230 European ancestry cases, 4,829 European ancestry controls	1,339 European ancestry trios, 2,325 European ancestry cases, 1,809 European ancestry controls	21q21.1	intergenic	NA - CYCSP42		ENSG00000224524		NA	57629	rs1736135-T	rs1736135	0	1736135	intron_variant	1	0.57	7e-09	8.1549		1.18	[NR]	Affymetrix, Illumina [635547] (imputed)	N
62	rs1736020	21	16805220	rs1736135	2010-04-02	20228799	McGovern DP	2010-03-14	Nat Genet	www.ncbi.nlm.nih.gov/pubmed/20228799	Genome-wide association identifies multiple ulcerative colitis susceptibility loci.	Ulcerative colitis	2,693 European ancestry cases, 6,791 European ancestry controls	2,009 European ancestry cases, 1,580 European ancestry controls	21q21.1	intergenic	NA - CYCSP42		ENSG00000224524		NA	57629	rs1736135-T	rs1736135	0	1736135	intron_variant	1	NR	2e-07	6.69897		1.06	[NR]	Illumina [266047]	N
62	rs1736020	21	16812552	rs1736020	2012-10-19	21102463	Franke A	2010-11-21	Nat Genet	www.ncbi.nlm.nih.gov/pubmed/21102463	Genome-wide meta-analysis increases to 71 the number of confirmed Crohn's disease susceptibility loci.	Crohn's disease	6,333 European ancestry cases, 15,056 European ancestry controls	15,694 European ancestry cases, 14,026 European ancestry controls, 414 European ancestry trios	21q21.1	intergenic	NA - CYCSP42		ENSG00000224524		NA	50297	rs1736020-C	rs1736020	0	1736020	intron_variant	1	0.579	9e-12	11.0458		1.16	[1.11-1.21]	Affymetrix, Illumina [953241] (imputed)	N
