## Supplementary Tables and Figures for "Multi-ancestry genome-wide meta-analysis in Parkinson’s disease": Table S10- Summary Mendelian Randomization results for genes in novel loci.xlsx

### Sheet: Sheet1
c	probeID	ProbeChr	Gene	Probe_bp	topSNP	topSNP_chr	topSNP_bp	A1	A2	Freq	b_GWAS	se_GWAS	p_GWAS	b_eQTL	se_eQTL	p_eQTL	b_SMR	se_SMR	p_SMR	p_SMR_multi	p_HEIDI	nsnp_HEIDI	gr38_position_flag	annotated	in_network	p_SMR_multi_FDR
PD_expression_Cortex_metaBrain_SMR_chr17.msmr	ENSG00000170425.3	17	ENSG00000170425.3	15944917	17:15971833:rs2779210:G_A	17	15971833	G	A	0.429448	0.0888	0.0174	3.34e-07	0.473987	0.026441	7.36e-72	0.187347	0.0381686	9.18e-07	3.03e-06	0.132716	20	TRUE	[{'chrom': '17', 'start': 15944917, 'end': 15975746, 'ensg': 'ENSG00000170425.3', 'symbol': 'ADORA2B'}]	TRUE	0.00031961
PD_expression_Cortex_metaBrain_SMR_chr17.msmr	ENSG00000214941.8	17	ENSG00000214941.8	15999717	17:15978426:rs2535614:T_C	17	15978426	T	C	0.42638	0.0886	0.0172	2.59e-07	0.748504	0.0239495	2.01e-214	0.118369	0.0232892	3.72e-07	2.31e-06	0.181465	20	TRUE	[{'chrom': '17', 'start': 15976560, 'end': 15999717, 'ensg': 'ENSG00000214941.8', 'symbol': 'ZSWIM7'}]	TRUE	0.00031961
PD_expression_Nerve_Tibial_GTEx_SMR_allChrs.msmr	ENSG00000170425.3	17	ADORA2B	15863645	rs1045599	17	15879910	T	C	0.571575	-0.0885	0.0173	3.13e-07	-0.897076	0.0589054	2.27e-52	0.0986538	0.0203438	1.24e-06	5.33e-06	0.0116135	20	FALSE	[{'chrom': '17', 'start': 15848231, 'end': 15879060, 'ensg': 'ENSG00000170425.3_2', 'symbol': 'ADORA2B'}]	TRUE	0.00031961
PD_expression_Skin_Not_Sun_Exposed_Suprapubic_GTEx_SMR_allChrs.msmr	ENSG00000011295.11	17	TTC19	15925511	rs3815038	17	15968549	C	A	0.533742	-0.0891	0.0171	1.88e-07	0.338929	0.0325001	1.84e-25	-0.262887	0.0564001	3.15e-06	8.23e-06	0.0239775	20	FALSE	[{'chrom': '17', 'start': 15903098, 'end': 15948329, 'ensg': 'ENSG00000011295.16_7', 'symbol': 'TTC19'}]	TRUE	0.00031961
PD_expression_Skin_Sun_Exposed_Lower_leg_GTEx_SMR_allChrs.msmr	ENSG00000011295.11	17	TTC19	15925511	rs758853	17	15903602	A	C	0.531697	-0.086	0.0168	3.07e-07	0.363956	0.0313115	3.12e-31	-0.236292	0.0504375	2.8e-06	8.16e-06	0.0305403	20	FALSE	[{'chrom': '17', 'start': 15903098, 'end': 15948329, 'ensg': 'ENSG00000011295.16_7', 'symbol': 'TTC19'}]	TRUE	0.00031961
PD_expression_blood_eQTLgen_SMR_allChrs.msmr	ENSG00000170425	17	ENSG00000170425	15863645	rs1045599	17	15879910	C	T	0.428425	0.0885	0.0173	3.13e-07	0.404959	0.00842151	0	0.218541	0.0429614	3.64e-07	5.73e-06	0.217182	20	FALSE	[{'chrom': '17', 'start': 15848231, 'end': 15879060, 'ensg': 'ENSG00000170425.3_2', 'symbol': 'ADORA2B'}]	TRUE	0.00031961
PD_expression_blood_eQTLgen_SMR_allChrs.msmr	ENSG00000011295	17	ENSG00000011295	15925511	rs3760298	17	15905190	A	G	0.468303	0.087	0.0168	2.24e-07	-0.398418	0.00766019	0	-0.218364	0.0423753	2.56e-07	7.54e-06	0.0502756	20	FALSE	[{'chrom': '17', 'start': 15903098, 'end': 15948329, 'ensg': 'ENSG00000011295.16_7', 'symbol': 'TTC19'}]	TRUE	0.00031961
PD_expression_blood_eQTLgen_SMR_allChrs.msmr	ENSG00000108474	17	ENSG00000108474	16186319	rs11651955	17	16235462	G	A	0.50818	0.0606	0.0175	0.00053447	0.20276	0.0079752	1.38e-142	0.298876	0.0871059	0.00060097	6.38e-06	0.0002924	20	FALSE	[{'chrom': '17', 'start': 16120505, 'end': 16255111, 'ensg': 'ENSG00000108474.17_4', 'symbol': 'PIGL'}]	TRUE	0.00031961
PD_expression_brain_eMeta_SMR_allChrs.msmr	ENSG00000170425	17	ADORA2B	15863645	rs2779210	17	15875147	G	A	0.429448	0.0888	0.0174	3.34e-07	0.492984	0.0387685	4.81e-37	0.180128	0.0380318	2.18e-06	4.11e-06	0.320227	20	FALSE	[{'chrom': '17', 'start': 15848231, 'end': 15879060, 'ensg': 'ENSG00000170425.3_2', 'symbol': 'ADORA2B'}]	TRUE	0.00031961
PD_expression_brain_eMeta_SMR_allChrs.msmr	ENSG00000214941	17	ZSWIM7	15891452	rs1860643	17	15879303	T	C	0.42229	0.089	0.0172	2.29e-07	0.904624	0.0251929	2.3e-282	0.0983835	0.0192098	3.03e-07	6.55e-07	0.237872	20	FALSE	[{'chrom': '17', 'start': 15879874, 'end': 15903031, 'ensg': 'ENSG00000214941.8_4', 'symbol': 'ZSWIM7'}]	TRUE	0.00031961
PD_expression_brain_eMeta_SMR_allChrs.msmr	ENSG00000011295	17	TTC19	15925515	rs3785621	17	16218846	T	C	0.478528	0.0652	0.017	0.00012541	0.994956	0.0298729	3.12e-243	0.0655305	0.0171991	0.0001389	4.41e-06	8.24e-05	20	FALSE	[{'chrom': '17', 'start': 15903098, 'end': 15948329, 'ensg': 'ENSG00000011295.16_7', 'symbol': 'TTC19'}]	TRUE	0.00031961
PD_expression_brain_eMeta_SMR_allChrs.msmr	ENSG00000166582	17	CENPV	16251409	rs3112522	17	16244997	A	G	0.465235	0.071	0.0181	8.76e-05	1.04538	0.0266786	0	0.0679179	0.0174008	9.5e-05	7.03e-06	0.00034059	20	FALSE	[{'chrom': '17', 'start': 16120505, 'end': 16255111, 'ensg': 'ENSG00000108474.17_4', 'symbol': 'PIGL'}, {'chrom': '17', 'start': 16245848, 'end': 16256970, 'ensg': 'ENSG00000166582.10_3', 'symbol': 'CENPV'}]	TRUE	0.00031961
PD_methylation_blood_mcrae_SMR_chr17.msmr	cg19815271	17		15880379	rs4792707	17	15885968	T	A	0.425358	0.0886	0.0171	2.2e-07	-0.476901	0.0322774	2.12e-49	-0.185783	0.0379973	1.01e-06	3.05e-06	0.146953	20	FALSE	[{'chrom': '17', 'start': 15879874, 'end': 15903031, 'ensg': 'ENSG00000214941.8_4', 'symbol': 'ZSWIM7'}]	TRUE	0.00031961
PD_methylation_brain_mMeta_SMR_allChrs.msmr	cg25873875	17	NCOR1	16049075	rs178659	17	16056442	C	T	0.473415	0.0886	0.0174	3.54e-07	0.755845	0.0531488	6.76e-46	0.11722	0.0244517	1.64e-06	1.21e-06			FALSE	[{'chrom': '17', 'start': 15932471, 'end': 16121499, 'ensg': 'ENSG00000141027.21_6', 'symbol': 'NCOR1'}]	TRUE	0.00031961
PD_expression_blood_eQTLgen_SMR_allChrs.msmr	ENSG00000214941	17	ENSG00000214941	15891452	rs1045599	17	15879910	C	T	0.428425	0.0885	0.0173	3.13e-07	-0.738238	0.00844457	0	-0.11988	0.0234743	3.28e-07	9.64e-06	0.506611	20	FALSE	[{'chrom': '17', 'start': 15879874, 'end': 15903031, 'ensg': 'ENSG00000214941.8_4', 'symbol': 'ZSWIM7'}]	TRUE	0.00034963
PD_expression_Cells_Transformed_fibroblasts_GTEx_SMR_allChrs.msmr	ENSG00000011295.11	17	TTC19	15925511	rs758853	17	15903602	A	C	0.531697	-0.086	0.0168	3.07e-07	0.445595	0.0401875	1.44e-28	-0.193	0.0415265	3.36e-06	1.06e-05	0.0844163	20	FALSE	[{'chrom': '17', 'start': 15903098, 'end': 15948329, 'ensg': 'ENSG00000011295.16_7', 'symbol': 'TTC19'}]	TRUE	0.00035921
PD_expression_Cortex_metaBrain_SMR_chr17.msmr	ENSG00000166582.10	17	ENSG00000166582.10	16353469	17:16345592:rs3112527:C_T	17	16345592	C	T	0.534765	-0.0708	0.0182	0.0001002	-0.640378	0.0233352	8.52e-166	0.11056	0.0287048	0.00011735	1.35e-05	0.00299353	20	TRUE	[{'chrom': '17', 'start': 16342534, 'end': 16353656, 'ensg': 'ENSG00000166582.10', 'symbol': 'CENPV'}]	TRUE	0.00038749
PD_expression_Skin_Sun_Exposed_Lower_leg_GTEx_SMR_allChrs.msmr	ENSG00000170425.3	17	ADORA2B	15863645	rs11654	17	15881151	G	C	0.57362	-0.0889	0.0172	2.36e-07	-0.257604	0.0284901	1.54e-19	0.345103	0.0769081	7.22e-06	1.43e-05	0.0911624	20	FALSE	[{'chrom': '17', 'start': 15848231, 'end': 15879060, 'ensg': 'ENSG00000170425.3_2', 'symbol': 'ADORA2B'}]	TRUE	0.00038749
PD_expression_blood_eQTLgen_SMR_allChrs.msmr	ENSG00000141027	17	ENSG00000141027	16028108	rs10852834	17	16174506	G	C	0.48364	-0.068	0.017	6.33e-05	-0.315371	0.00779104	0	0.215619	0.0541673	6.87e-05	1.27e-05	0.0006695	20	FALSE	[{'chrom': '17', 'start': 15932471, 'end': 16121499, 'ensg': 'ENSG00000141027.21_6', 'symbol': 'NCOR1'}]	TRUE	0.00038749
PD_methylation_blood_mcrae_SMR_chr17.msmr	cg08125503	17		16119344	rs12936233	17	16138257	C	T	0.478528	-0.0691	0.0173	6.49e-05	-0.299147	0.0321503	1.34e-20	0.23099	0.0629343	0.00024223	1.5e-05	0.0180218	20	FALSE	[{'chrom': '17', 'start': 15932471, 'end': 16121499, 'ensg': 'ENSG00000141027.21_6', 'symbol': 'NCOR1'}]	TRUE	0.00038749
PD_methylation_blood_mcrae_SMR_chr17.msmr	cg19135352	17		16176891	rs3785621	17	16218846	T	C	0.478528	0.0652	0.017	0.00012541	0.517609	0.0318184	1.68e-59	0.125964	0.0337438	0.00018925	1.45e-05	0.00072561	20	FALSE	[{'chrom': '17', 'start': 16120505, 'end': 16255111, 'ensg': 'ENSG00000108474.17_4', 'symbol': 'PIGL'}]	TRUE	0.00038749
PD_expression_Cerebellum_metaBrain_SMR_chr17.msmr	ENSG00000166582.10	17	ENSG00000166582.10	16353469	17:16342019:rs8071515:A_G	17	16342019	G	A	0.534765	-0.0713	0.0181	8.17e-05	-0.626609	0.0577254	1.89e-27	0.113787	0.0307288	0.00021312	1.57e-05	0.0401806	20	TRUE	[{'chrom': '17', 'start': 16342534, 'end': 16353656, 'ensg': 'ENSG00000166582.10', 'symbol': 'CENPV'}]	TRUE	0.00038795
PD_expression_Cells_Transformed_fibroblasts_GTEx_SMR_allChrs.msmr	ENSG00000214941.3	17	ZSWIM7	15888509	rs1860643	17	15879303	C	T	0.57771	-0.089	0.0172	2.29e-07	-0.536908	0.0527061	2.27e-24	0.165764	0.0359312	3.96e-06	1.83e-05	0.0057542	20	FALSE	[{'chrom': '17', 'start': 15879874, 'end': 15903031, 'ensg': 'ENSG00000214941.8_4', 'symbol': 'ZSWIM7'}]	TRUE	0.00038839
PD_expression_Cortex_metaBrain_SMR_chr17.msmr	ENSG00000187688.15	17	ENSG00000187688.15	16417562	17:16415618:rs3813769:T_C	17	16415618	T	C	0.669734	-0.0305	0.0213	0.152165	0.966251	0.0223451	0	-0.0315653	0.022056	0.15239	1.95e-05	0.00029515	20	TRUE	[{'chrom': '17', 'start': 16415571, 'end': 16437003, 'ensg': 'ENSG00000187688.15', 'symbol': 'TRPV2'}]	TRUE	0.00038839
PD_expression_Lung_GTEx_SMR_allChrs.msmr	ENSG00000011295.11	17	TTC19	15925511	rs1065822	17	15944208	T	A	0.534765	-0.088	0.017	2.26e-07	0.391901	0.0403585	2.72e-22	-0.224547	0.0491569	4.93e-06	2.07e-05	0.0491151	20	FALSE	[{'chrom': '17', 'start': 15903098, 'end': 15948329, 'ensg': 'ENSG00000011295.16_7', 'symbol': 'TTC19'}]	TRUE	0.00038839
PD_expression_Skin_Sun_Exposed_Lower_leg_GTEx_SMR_allChrs.msmr	ENSG00000214941.3	17	ZSWIM7	15888509	rs9909615	17	15949099	T	C	0.534765	-0.0885	0.0171	2.27e-07	0.403827	0.039591	1.98e-24	-0.219153	0.0474839	3.92e-06	1.81e-05	0.137348	20	FALSE	[{'chrom': '17', 'start': 15879874, 'end': 15903031, 'ensg': 'ENSG00000214941.8_4', 'symbol': 'ZSWIM7'}]	TRUE	0.00038839
PD_expression_Stomach_GTEx_SMR_allChrs.msmr	ENSG00000170425.3	17	ADORA2B	15863645	rs2779207	17	15870401	A	T	0.567485	-0.0965	0.0193	5.73e-07	-0.568132	0.0526584	3.88e-27	0.169855	0.0374417	5.72e-06	1.77e-05	0.204371	20	FALSE	[{'chrom': '17', 'start': 15848231, 'end': 15879060, 'ensg': 'ENSG00000170425.3_2', 'symbol': 'ADORA2B'}]	TRUE	0.00038839
PD_expression_blood_eQTLgen_SMR_allChrs.msmr	ENSG00000166582	17	ENSG00000166582	16251409	rs3112526	17	16247100	C	T	0.465235	0.0666	0.0183	0.00027333	0.407745	0.00838456	0	0.163337	0.0450065	0.00028431	2.07e-05	0.00646806	20	FALSE	[{'chrom': '17', 'start': 16120505, 'end': 16255111, 'ensg': 'ENSG00000108474.17_4', 'symbol': 'PIGL'}, {'chrom': '17', 'start': 16245848, 'end': 16256970, 'ensg': 'ENSG00000166582.10_3', 'symbol': 'CENPV'}]	TRUE	0.00038839
PD_methylation_blood_mcrae_SMR_chr17.msmr	cg22625220	17		16119441	rs178796	17	16123587	A	G	0.47546	0.0866	0.0174	6.46e-07	0.311964	0.0328072	1.92e-21	0.277596	0.0629536	1.04e-05	1.87e-05	0.106045	20	FALSE	[{'chrom': '17', 'start': 15932471, 'end': 16121499, 'ensg': 'ENSG00000141027.21_6', 'symbol': 'NCOR1'}]	TRUE	0.00038839
PD_expression_Lung_GTEx_SMR_allChrs.msmr	ENSG00000214941.3	17	ZSWIM7	15888509	rs7210655	17	15898987	A	C	0.57362	-0.0848	0.0169	5.23e-07	0.254175	0.0321879	2.87e-15	-0.333628	0.0787775	2.28e-05	2.29e-05	0.0263368	20	FALSE	[{'chrom': '17', 'start': 15879874, 'end': 15903031, 'ensg': 'ENSG00000214941.8_4', 'symbol': 'ZSWIM7'}]	TRUE	0.00041489
PD_expression_Spleen_GTEx_SMR_allChrs.msmr	ENSG00000214941.3	17	ZSWIM7	15888509	rs2286795	17	15883809	T	C	0.575665	-0.09	0.0171	1.42e-07	0.841148	0.0773146	1.44e-27	-0.106997	0.0225833	2.16e-06	2.43e-05	0.0630715	20	FALSE	[{'chrom': '17', 'start': 15879874, 'end': 15903031, 'ensg': 'ENSG00000214941.8_4', 'symbol': 'ZSWIM7'}]	TRUE	0.00042673
PD_expression_Skin_Not_Sun_Exposed_Suprapubic_GTEx_SMR_allChrs.msmr	ENSG00000214941.3	17	ZSWIM7	15888509	rs11078320	17	15898688	C	T	0.57362	-0.0848	0.0169	5.23e-07	0.414195	0.0446069	1.61e-20	-0.204734	0.0463785	1.01e-05	2.93e-05	0.0307669	20	FALSE	[{'chrom': '17', 'start': 15879874, 'end': 15903031, 'ensg': 'ENSG00000214941.8_4', 'symbol': 'ZSWIM7'}]	TRUE	0.00049467
PD_expression_Spleen_GTEx_SMR_allChrs.msmr	ENSG00000170425.3	17	ADORA2B	15863645	rs178838	17	16075901	T	A	0.566462	-0.0936	0.0176	1.05e-07	-0.92634	0.102359	1.43e-19	0.101043	0.0220372	4.54e-06	3.15e-05	0.224702	20	FALSE	[{'chrom': '17', 'start': 15848231, 'end': 15879060, 'ensg': 'ENSG00000170425.3_2', 'symbol': 'ADORA2B'}]	TRUE	0.00049467
PD_expression_Stomach_GTEx_SMR_allChrs.msmr	ENSG00000011295.11	17	TTC19	15925511	rs34236618	17	15886583	T	C	0.531697	-0.0858	0.0169	3.84e-07	0.315207	0.0394563	1.36e-15	-0.272202	0.0635264	1.83e-05	3.18e-05	0.0124908	20	FALSE	[{'chrom': '17', 'start': 15903098, 'end': 15948329, 'ensg': 'ENSG00000011295.16_7', 'symbol': 'TTC19'}]	TRUE	0.00049467
PD_methylation_blood_mcrae_SMR_chr17.msmr	cg06805925	17		16233044	rs12948905	17	16224875	C	A	0.49591	-0.0607	0.0173	0.00045035	0.360792	0.0321082	2.69e-29	-0.168241	0.0502333	0.00081047	3.06e-05	0.00106382	20	FALSE	[{'chrom': '17', 'start': 16120505, 'end': 16255111, 'ensg': 'ENSG00000108474.17_4', 'symbol': 'PIGL'}]	TRUE	0.00049467
PD_expression_Cerebellum_metaBrain_SMR_chr17.msmr	ENSG00000011295.16	17	ENSG00000011295.16	15999784	17:16118297:rs12449895:A_G	17	16118297	G	A	0.521472	-0.0859	0.0176	1.06e-06	0.459176	0.0603432	2.75e-14	-0.187074	0.0455363	3.99e-05	3.71e-05	0.235901	20	TRUE	[{'chrom': '17', 'start': 15999784, 'end': 16045015, 'ensg': 'ENSG00000011295.16', 'symbol': 'TTC19'}]	TRUE	0.0005521
PD_expression_Nerve_Tibial_GTEx_SMR_allChrs.msmr	ENSG00000011295.11	17	TTC19	15925511	rs8080706	17	15991560	C	G	0.533742	-0.0898	0.0172	1.78e-07	0.315861	0.0400722	3.21e-15	-0.284302	0.0653162	1.34e-05	3.76e-05	0.0984734	20	FALSE	[{'chrom': '17', 'start': 15903098, 'end': 15948329, 'ensg': 'ENSG00000011295.16_7', 'symbol': 'TTC19'}]	TRUE	0.0005521
PD_expression_Cerebellum_metaBrain_SMR_chr17.msmr	ENSG00000170425.3	17	ENSG00000170425.3	15944917	17:15980913:rs2286796:A_G	17	15980913	G	A	0.574642	-0.0891	0.0171	1.88e-07	-0.468887	0.0612588	1.95e-14	0.190024	0.0441174	1.65e-05	4.38e-05	0.15533	20	TRUE	[{'chrom': '17', 'start': 15944917, 'end': 15975746, 'ensg': 'ENSG00000170425.3', 'symbol': 'ADORA2B'}]	TRUE	0.00062653
PD_expression_Lung_GTEx_SMR_allChrs.msmr	ENSG00000170425.3	17	ADORA2B	15863645	rs3760297	17	15909728	G	A	0.572597	-0.0847	0.0169	5.39e-07	-0.255361	0.0384699	3.18e-11	0.331687	0.0829261	6.34e-05	5.38e-05	0.0254919	17	FALSE	[{'chrom': '17', 'start': 15848231, 'end': 15879060, 'ensg': 'ENSG00000170425.3_2', 'symbol': 'ADORA2B'}]	TRUE	0.00074985
PD_expression_Hippocampus_metaBrain_SMR_chr17.msmr	ENSG00000170425.3	17	ENSG00000170425.3	15944917	17:16103513:rs4792721:A_G	17	16103513	A	G	0.408998	0.0967	0.018	7.78e-08	0.608476	0.100332	1.32e-09	0.158922	0.0395195	5.79e-05	5.67e-05	0.788725	20	TRUE	[{'chrom': '17', 'start': 15944917, 'end': 15975746, 'ensg': 'ENSG00000170425.3', 'symbol': 'ADORA2B'}]	TRUE	0.00077152
PD_expression_Basalganglia_metaBrain_SMR_chr17.msmr	ENSG00000214941.8	17	ENSG00000214941.8	15999717	17:15976596:rs1045599:C_T	17	15976596	T	C	0.571575	-0.0885	0.0173	3.13e-07	-0.662184	0.0885415	7.5e-14	0.133649	0.0316528	2.42e-05	6.14e-05	0.344275	20	TRUE	[{'chrom': '17', 'start': 15976560, 'end': 15999717, 'ensg': 'ENSG00000214941.8', 'symbol': 'ZSWIM7'}]	TRUE	0.00081433
PD_expression_Basalganglia_metaBrain_SMR_chr17.msmr	ENSG00000170425.3	17	ENSG00000170425.3	15944917	17:15976596:rs1045599:C_T	17	15976596	T	C	0.571575	-0.0885	0.0173	3.13e-07	-0.591355	0.090919	7.81e-11	0.149656	0.0372192	5.8e-05	6.6e-05	0.314955	20	TRUE	[{'chrom': '17', 'start': 15944917, 'end': 15975746, 'ensg': 'ENSG00000170425.3', 'symbol': 'ADORA2B'}]	TRUE	0.00081581
PD_expression_Skin_Not_Sun_Exposed_Suprapubic_GTEx_SMR_allChrs.msmr	ENSG00000170425.3	17	ADORA2B	15863645	rs9891938	17	15915072	G	A	0.572597	-0.0851	0.0169	4.77e-07	-0.239008	0.0318535	6.22e-14	0.356055	0.0851559	2.9e-05	6.6e-05	0.0812633	20	FALSE	[{'chrom': '17', 'start': 15848231, 'end': 15879060, 'ensg': 'ENSG00000170425.3_2', 'symbol': 'ADORA2B'}]	TRUE	0.00081581
PD_expression_Small_Intestine_Terminal_Ileum_GTEx_SMR_allChrs.msmr	ENSG00000214941.3	17	ZSWIM7	15888509	rs178831	17	16080849	G	A	0.572597	-0.091	0.0177	2.73e-07	0.652136	0.0816799	1.42e-15	-0.139541	0.032282	1.54e-05	6.32e-05	0.212574	20	FALSE	[{'chrom': '17', 'start': 15879874, 'end': 15903031, 'ensg': 'ENSG00000214941.8_4', 'symbol': 'ZSWIM7'}]	TRUE	0.00081581
PD_methylation_brain_mMeta_SMR_allChrs.msmr	cg22291359	17		16119456	rs12150017	17	16024094	T	C	0.473415	0.0888	0.0174	3.34e-07	-0.499148	0.0596802	6.08e-17	-0.177903	0.0408366	1.32e-05	7.16e-05	0.693174	7	FALSE	[{'chrom': '17', 'start': 15932471, 'end': 16121499, 'ensg': 'ENSG00000141027.21_6', 'symbol': 'NCOR1'}]	TRUE	0.00086519
PD_expression_Liver_GTEx_SMR_allChrs.msmr	ENSG00000214941.3	17	ZSWIM7	15888509	rs8080706	17	15991560	C	G	0.533742	-0.0898	0.0172	1.78e-07	0.523865	0.0862085	1.23e-09	-0.171418	0.0432868	7.49e-05	7.49e-05	0.119353	18	FALSE	[{'chrom': '17', 'start': 15879874, 'end': 15903031, 'ensg': 'ENSG00000214941.8_4', 'symbol': 'ZSWIM7'}]	TRUE	0.00088615
PD_expression_Liver_GTEx_SMR_allChrs.msmr	ENSG00000170425.3	17	ADORA2B	15863645	rs1045599	17	15879910	T	C	0.571575	-0.0885	0.0173	3.13e-07	-0.599006	0.0990353	1.46e-09	0.147745	0.037826	9.39e-05	8.77e-05	0.238777	19	FALSE	[{'chrom': '17', 'start': 15848231, 'end': 15879060, 'ensg': 'ENSG00000170425.3_2', 'symbol': 'ADORA2B'}]	TRUE	0.00099392
PD_methylation_blood_mcrae_SMR_chr17.msmr	cg08466034	17		16318930	rs3813769	17	16318932	C	T	0.330266	0.0305	0.0213	0.152165	0.709711	0.0324414	4.33e-106	0.0429752	0.0300764	0.153042	8.63e-05	0.00027617	20	FALSE	[{'chrom': '17', 'start': 16317838, 'end': 16320003, 'ensg': 'ENSG00000264739.1_6', 'symbol': 'AC093484.2'}, {'chrom': '17', 'start': 16318885, 'end': 16340317, 'ensg': 'ENSG00000187688.15_6', 'symbol': 'TRPV2'}]	TRUE	0.00099392
PD_expression_Colon_Sigmoid_GTEx_SMR_allChrs.msmr	ENSG00000170425.3	17	ADORA2B	15863645	rs2779207	17	15870401	A	T	0.567485	-0.0965	0.0193	5.73e-07	-0.416982	0.0706407	3.57e-09	0.231425	0.0606578	0.00013604	0.00010311	0.309486	20	FALSE	[{'chrom': '17', 'start': 15848231, 'end': 15879060, 'ensg': 'ENSG00000170425.3_2', 'symbol': 'ADORA2B'}]	TRUE	0.00114473
PD_expression_Basalganglia_metaBrain_SMR_chr17.msmr	ENSG00000166582.10	17	ENSG00000166582.10	16353469	17:16345592:rs3112527:C_T	17	16345592	C	T	0.534765	-0.0708	0.0182	0.0001002	-0.806749	0.0814093	3.77e-23	0.0877596	0.0242356	0.00029335	0.00011331	0.0434893	20	TRUE	[{'chrom': '17', 'start': 16342534, 'end': 16353656, 'ensg': 'ENSG00000166582.10', 'symbol': 'CENPV'}]	TRUE	0.00116306
PD_expression_Colon_Transverse_GTEx_SMR_allChrs.msmr	ENSG00000011295.11	17	TTC19	15925511	rs10491104	17	15884561	T	C	0.53272	-0.0865	0.0169	3.08e-07	0.190432	0.0279189	9.05e-12	-0.45423	0.110953	4.24e-05	0.00010757	0.106669	20	FALSE	[{'chrom': '17', 'start': 15903098, 'end': 15948329, 'ensg': 'ENSG00000011295.16_7', 'symbol': 'TTC19'}]	TRUE	0.00116306
PD_expression_Small_Intestine_Terminal_Ileum_GTEx_SMR_allChrs.msmr	ENSG00000011295.11	17	TTC19	15925511	rs2157992	17	15928885	G	A	0.533742	-0.0864	0.0169	3.18e-07	0.233277	0.0395676	3.73e-09	-0.370375	0.0958905	0.00011224	0.00011224	0.168839	20	FALSE	[{'chrom': '17', 'start': 15903098, 'end': 15948329, 'ensg': 'ENSG00000011295.16_7', 'symbol': 'TTC19'}]	TRUE	0.00116306
PD_expression_brain_eMeta_SMR_allChrs.msmr	ENSG00000187688	17	TRPV2	16329586	rs3813769	17	16318932	T	C	0.669734	-0.0305	0.0213	0.152165	1.20424	0.0278128	0	-0.0253271	0.0176972	0.152389	0.00010952	0.0002007	20	FALSE	[{'chrom': '17', 'start': 16318885, 'end': 16340317, 'ensg': 'ENSG00000187688.15_6', 'symbol': 'TRPV2'}]	TRUE	0.00116306
PD_methylation_blood_mcrae_SMR_chr17.msmr	cg08206308	17		16119439	rs178809	17	16099773	A	C	0.526585	-0.0881	0.0175	4.8e-07	-0.231977	0.0329912	2.04e-12	0.379779	0.0927803	4.25e-05	0.00011839	0.158685	20	FALSE	[{'chrom': '17', 'start': 15932471, 'end': 16121499, 'ensg': 'ENSG00000141027.21_6', 'symbol': 'NCOR1'}]	TRUE	0.00119266
PD_expression_Spinalcord_metaBrain_SMR_chr17.msmr	ENSG00000170425.3	17	ENSG00000170425.3	15944917	17:15971833:rs2779210:G_A	17	15971833	G	A	0.429448	0.0888	0.0174	3.34e-07	0.715118	0.119135	1.94e-09	0.124175	0.0319371	0.00010102	0.00013881	0.436895	20	TRUE	[{'chrom': '17', 'start': 15944917, 'end': 15975746, 'ensg': 'ENSG00000170425.3', 'symbol': 'ADORA2B'}]	TRUE	0.00137291
PD_methylation_brain_mMeta_SMR_allChrs.msmr	cg08206308	17		16119439	rs178799	17	16114185	A	G	0.473415	0.0868	0.0174	6.08e-07	-0.258418	0.0443891	5.83e-09	-0.33589	0.0886712	0.00015184	0.00015184	0.266323	6	FALSE	[{'chrom': '17', 'start': 15932471, 'end': 16121499, 'ensg': 'ENSG00000141027.21_6', 'symbol': 'NCOR1'}]	TRUE	0.00147506
PD_methylation_blood_mcrae_SMR_chr17.msmr	cg09093656	17		16323481	rs4273076	17	16323589	C	A	0.336401	0.0506	0.0207	0.0145075	0.785746	0.0313797	2.25e-138	0.0643974	0.0264696	0.0149793	0.00016319	0.0116632	20	FALSE	[{'chrom': '17', 'start': 16318885, 'end': 16340317, 'ensg': 'ENSG00000187688.15_6', 'symbol': 'TRPV2'}]	TRUE	0.00155742
PD_expression_Liver_GTEx_SMR_allChrs.msmr	ENSG00000011295.11	17	TTC19	15925511	rs2779211	17	15875935	G	A	0.531697	-0.085	0.0171	6.67e-07	0.347645	0.0616563	1.72e-08	-0.244502	0.0655733	0.00019248	0.00019248	0.0500994	15	FALSE	[{'chrom': '17', 'start': 15903098, 'end': 15948329, 'ensg': 'ENSG00000011295.16_7', 'symbol': 'TTC19'}]	TRUE	0.00180535
PD_expression_Cortex_metaBrain_SMR_chr17.msmr	ENSG00000141027.21	17	ENSG00000141027.21	16216091	17:16173584:rs178837:C_A	17	16173584	C	A	0.478528	0.0857	0.0177	1.29e-06	0.154477	0.0258738	2.37e-09	0.554776	0.147523	0.0001695	0.0002998	0.286839	20	TRUE	[{'chrom': '17', 'start': 16029157, 'end': 16218185, 'ensg': 'ENSG00000141027.21', 'symbol': 'NCOR1'}]	TRUE	0.00276423
PD_expression_Skin_Sun_Exposed_Lower_leg_GTEx_SMR_allChrs.msmr	ENSG00000108474.12	17	PIGL	16185755	rs12449629	17	16239978	G	C	0.470348	0.0659	0.0178	0.0002137	0.1762	0.0203862	5.47e-18	0.374007	0.109899	0.00066607	0.00031863	0.00852185	20	FALSE	[{'chrom': '17', 'start': 16120505, 'end': 16255111, 'ensg': 'ENSG00000108474.17_4', 'symbol': 'PIGL'}]	TRUE	0.00288888
PD_expression_Brain_Substantia_nigra_GTEx_SMR_allChrs.msmr	ENSG00000166582.5	17	CENPV	16251330	rs12603712	17	16245481	A	G	0.465235	0.0709	0.0181	8.96e-05	0.73968	0.0985977	6.29e-14	0.0958523	0.0276049	0.00051604	0.00036047	0.0991561	20	FALSE	[{'chrom': '17', 'start': 16120505, 'end': 16255111, 'ensg': 'ENSG00000108474.17_4', 'symbol': 'PIGL'}, {'chrom': '17', 'start': 16245848, 'end': 16256970, 'ensg': 'ENSG00000166582.10_3', 'symbol': 'CENPV'}]	TRUE	0.00321472
PD_methylation_brain_mMeta_SMR_allChrs.msmr	cg19135352	17		16176891	rs2014604	17	16176883	T	C	0.476483	0.0653	0.0171	0.00013415	0.379051	0.0429952	1.18e-18	0.172272	0.0491628	0.00045813	0.00037032	0.126958	13	FALSE	[{'chrom': '17', 'start': 16120505, 'end': 16255111, 'ensg': 'ENSG00000108474.17_4', 'symbol': 'PIGL'}]	TRUE	0.00324924
PD_expression_Cells_Transformed_fibroblasts_GTEx_SMR_allChrs.msmr	ENSG00000166582.5	17	CENPV	16251330	rs3112527	17	16248906	T	C	0.465235	0.0708	0.0182	0.0001002	0.195398	0.0276474	1.58e-12	0.362337	0.106321	0.00065449	0.00040123	0.0725271	20	FALSE	[{'chrom': '17', 'start': 16120505, 'end': 16255111, 'ensg': 'ENSG00000108474.17_4', 'symbol': 'PIGL'}, {'chrom': '17', 'start': 16245848, 'end': 16256970, 'ensg': 'ENSG00000166582.10_3', 'symbol': 'CENPV'}]	TRUE	0.00346462
PD_expression_Cells_Transformed_fibroblasts_GTEx_SMR_allChrs.msmr	ENSG00000141027.16	17	NCOR1	16026985	rs12945855	17	16139149	C	T	0.478528	-0.0691	0.0173	6.49e-05	-0.123417	0.0202977	1.2e-09	0.55989	0.167715	0.00084276	0.00053643	0.0337096	20	FALSE	[{'chrom': '17', 'start': 15932471, 'end': 16121499, 'ensg': 'ENSG00000141027.21_6', 'symbol': 'NCOR1'}]	TRUE	0.00442147
PD_expression_blood_eQTLgen_SMR_allChrs.msmr	ENSG00000187688	17	ENSG00000187688	16329586	rs7223205	17	16329815	A	G	0.384458	0.0073	0.0219	0.738883	-0.169092	0.00810462	1.15e-96	-0.0431719	0.129532	0.738915	0.00052902	0.092353	20	FALSE	[{'chrom': '17', 'start': 16318885, 'end': 16340317, 'ensg': 'ENSG00000187688.15_6', 'symbol': 'TRPV2'}]	TRUE	0.00442147
PD_methylation_blood_mcrae_SMR_chr17.msmr	cg20855296	17		16255560	rs145621329	17	16303762	T	C	0.0265849	0.1798	0.0827	0.0296959	-0.58192	0.096994	1.98e-09	-0.308977	0.151159	0.0409487	0.00052126	0.392257	10	FALSE	[{'chrom': '17', 'start': 16245848, 'end': 16256970, 'ensg': 'ENSG00000166582.10_3', 'symbol': 'CENPV'}]	TRUE	0.00442147
PD_expression_Cortex_metaBrain_SMR_chr17.msmr	ENSG00000108474.17	17	ENSG00000108474.17	16217209	17:16343786:rs3112526:T_C	17	16343786	T	C	0.534765	-0.0666	0.0183	0.00027333	-0.191149	0.0287953	3.18e-11	0.348419	0.109181	0.00141675	0.00056928	0.0600579	20	TRUE	[{'chrom': '17', 'start': 16029157, 'end': 16218185, 'ensg': 'ENSG00000141027.21', 'symbol': 'NCOR1'}, {'chrom': '17', 'start': 16217191, 'end': 16351797, 'ensg': 'ENSG00000108474.17', 'symbol': 'PIGL'}]	TRUE	0.00462224
PD_methylation_blood_mcrae_SMR_chr17.msmr	cg09628887	17		16255619	rs3112521	17	16244657	T	C	0.465235	0.0709	0.0181	8.96e-05	-0.232127	0.032198	5.62e-13	-0.305436	0.088741	0.00057767	0.00059181	0.0959982	20	FALSE	[{'chrom': '17', 'start': 16245848, 'end': 16256970, 'ensg': 'ENSG00000166582.10_3', 'symbol': 'CENPV'}]	TRUE	0.00473448
PD_expression_Nerve_Tibial_GTEx_SMR_allChrs.msmr	ENSG00000108474.12	17	PIGL	16185755	rs9890539	17	16221319	C	T	0.527607	-0.0647	0.0175	0.00021804	-0.17448	0.0251987	4.39e-12	0.370816	0.1137	0.00110882	0.00070731	0.0173567	20	FALSE	[{'chrom': '17', 'start': 16120505, 'end': 16255111, 'ensg': 'ENSG00000108474.17_4', 'symbol': 'PIGL'}]	TRUE	0.00557644
PD_methylation_blood_mcrae_SMR_chr17.msmr	cg13876325	17		16190098	rs9910148	17	16169009	A	G	0.48364	-0.0673	0.0171	8.3e-05	0.191406	0.0324163	3.53e-09	-0.351609	0.107366	0.00105712	0.00086567	0.108514	18	FALSE	[{'chrom': '17', 'start': 16120505, 'end': 16255111, 'ensg': 'ENSG00000108474.17_4', 'symbol': 'PIGL'}]	TRUE	0.0066406
PD_methylation_brain_mMeta_SMR_allChrs.msmr	cg20855296	17		16255560	rs3112521	17	16244657	T	C	0.465235	0.0709	0.0181	8.96e-05	-0.275792	0.0435866	2.49e-10	-0.257078	0.0771873	0.0008667	0.0008667	0.435536	5	FALSE	[{'chrom': '17', 'start': 16245848, 'end': 16256970, 'ensg': 'ENSG00000166582.10_3', 'symbol': 'CENPV'}]	TRUE	0.0066406
PD_methylation_brain_mMeta_SMR_allChrs.msmr	cg07784054	22		50785141	rs28858209	22	50805039	A	C	0.890593	0.1135	0.0307	0.0002181	0.804124	0.0513804	3.3e-55	0.141147	0.039229	0.00032063	0.00090138	0.556984	20	FALSE	[{'chrom': '22', 'start': 50781733, 'end': 50883519, 'ensg': 'ENSG00000100239.16_6', 'symbol': 'PPP6R2'}]	TRUE	0.0068104
PD_expression_Nerve_Tibial_GTEx_SMR_allChrs.msmr	ENSG00000166582.5	17	CENPV	16251330	rs3112524	17	16245778	C	T	0.465235	0.0711	0.0181	8.56e-05	0.311296	0.0450841	5.03e-12	0.2284	0.0668948	0.00063942	0.00092202	0.0877925	20	FALSE	[{'chrom': '17', 'start': 16120505, 'end': 16255111, 'ensg': 'ENSG00000108474.17_4', 'symbol': 'PIGL'}, {'chrom': '17', 'start': 16245848, 'end': 16256970, 'ensg': 'ENSG00000166582.10_3', 'symbol': 'CENPV'}]	TRUE	0.00685447
PD_methylation_brain_mMeta_SMR_allChrs.msmr	cg07918799	22	ZC3H7B	41753602	rs11090045	22	41753603	G	A	0.692229	0.0688	0.0198	0.00051133	0.816562	0.0704219	4.35e-31	0.0842557	0.0253134	0.00087313	0.00093241	0.265002	10	FALSE	[{'chrom': '22', 'start': 41697529, 'end': 41756151, 'ensg': 'ENSG00000100403.12_3', 'symbol': 'ZC3H7B'}]	TRUE	0.00685447
PD_expression_Spinalcord_metaBrain_SMR_chr17.msmr	ENSG00000166582.10	17	ENSG00000166582.10	16353469	17:16343786:rs3112526:T_C	17	16343786	T	C	0.534765	-0.0666	0.0183	0.00027333	-0.851848	0.110581	1.32e-14	0.078183	0.0237595	0.00099973	0.00098358	0.0512635	20	TRUE	[{'chrom': '17', 'start': 16342534, 'end': 16353656, 'ensg': 'ENSG00000166582.10', 'symbol': 'CENPV'}]	TRUE	0.00713422
PD_expression_Lung_GTEx_SMR_allChrs.msmr	ENSG00000166582.5	17	CENPV	16251330	rs3112520	17	16244142	A	C	0.465235	0.0709	0.0181	8.96e-05	0.305821	0.0494364	6.17e-10	0.231835	0.0700524	0.0009348	0.00110622	0.0629347	20	FALSE	[{'chrom': '17', 'start': 16120505, 'end': 16255111, 'ensg': 'ENSG00000108474.17_4', 'symbol': 'PIGL'}, {'chrom': '17', 'start': 16245848, 'end': 16256970, 'ensg': 'ENSG00000166582.10_3', 'symbol': 'CENPV'}]	TRUE	0.00789204
PD_expression_blood_eQTLgen_SMR_allChrs.msmr	ENSG00000259684	15	ENSG00000259684	50851247	rs3131587	15	50845101	G	T	0.427403	-0.0415	0.0178	0.0197291	0.345263	0.0204431	5.42e-64	-0.120198	0.0520438	0.0209126	0.00111707	0.752606	20	FALSE	[{'chrom': '15', 'start': 50844670, 'end': 50978994, 'ensg': 'ENSG00000092439.16_8', 'symbol': 'TRPM7'}, {'chrom': '15', 'start': 50849798, 'end': 50852697, 'ensg': 'ENSG00000259684.1_6', 'symbol': 'AC084756.1'}]	TRUE	0.00789204
PD_methylation_blood_mcrae_SMR_chr17.msmr	cg17742451	17		16246018	rs9907546	17	16248083	T	A	0.478528	0.0681	0.0182	0.00018274	0.194692	0.0313094	5.03e-10	0.349783	0.1091	0.00134557	0.00114911	0.200165	19	FALSE	[{'chrom': '17', 'start': 16120505, 'end': 16255111, 'ensg': 'ENSG00000108474.17_4', 'symbol': 'PIGL'}, {'chrom': '17', 'start': 16245848, 'end': 16256970, 'ensg': 'ENSG00000166582.10_3', 'symbol': 'CENPV'}]	TRUE	0.00801427
PD_methylation_brain_mMeta_SMR_allChrs.msmr	cg06805925	17		16233044	rs11650283	17	16239832	A	C	0.50818	0.0593	0.0175	0.00070258	-0.309285	0.0448502	5.35e-12	-0.191732	0.0630442	0.00235608	0.001208	0.438128	13	FALSE	[{'chrom': '17', 'start': 16120505, 'end': 16255111, 'ensg': 'ENSG00000108474.17_4', 'symbol': 'PIGL'}]	TRUE	0.00831836
PD_expression_Stomach_GTEx_SMR_allChrs.msmr	ENSG00000166582.5	17	CENPV	16251330	rs28862997	17	16240430	G	C	0.47137	0.0653	0.0178	0.00024394	0.232042	0.038447	1.59e-09	0.281415	0.0897696	0.00171941	0.00134349	0.0282191	19	FALSE	[{'chrom': '17', 'start': 16120505, 'end': 16255111, 'ensg': 'ENSG00000108474.17_4', 'symbol': 'PIGL'}, {'chrom': '17', 'start': 16245848, 'end': 16256970, 'ensg': 'ENSG00000166582.10_3', 'symbol': 'CENPV'}]	TRUE	0.00913572
PD_expression_Skin_Not_Sun_Exposed_Suprapubic_GTEx_SMR_allChrs.msmr	ENSG00000108474.12	17	PIGL	16185755	rs12947973	17	16240104	G	C	0.470348	0.0654	0.0178	0.00023864	0.13926	0.0233423	2.43e-09	0.469625	0.150113	0.00175715	0.00148185	0.0446888	14	FALSE	[{'chrom': '17', 'start': 16120505, 'end': 16255111, 'ensg': 'ENSG00000108474.17_4', 'symbol': 'PIGL'}]	TRUE	0.00995216
PD_methylation_brain_mMeta_SMR_allChrs.msmr	cg00391229	22		50845326	rs12162877	22	50845646	C	T	0.904908	0.1038	0.0312	0.00087811	0.562366	0.0784865	7.77e-13	0.184577	0.0611687	0.00254862	0.00156418	0.0505247	20	FALSE	[{'chrom': '22', 'start': 50781733, 'end': 50883519, 'ensg': 'ENSG00000100239.16_6', 'symbol': 'PPP6R2'}]	TRUE	0.010377
PD_methylation_brain_mMeta_SMR_allChrs.msmr	cg23625592	22		50878419	rs12163230	22	50860583	T	C	0.903885	0.1032	0.0311	0.00090558	0.50835	0.076189	2.52e-11	0.20301	0.0683266	0.00296673	0.00184315	0.0629172	9	FALSE	[{'chrom': '22', 'start': 50781733, 'end': 50883519, 'ensg': 'ENSG00000100239.16_6', 'symbol': 'PPP6R2'}]	TRUE	0.0120804
PD_expression_Cortex_metaBrain_SMR_chr15.msmr	ENSG00000092439.16	15	ENSG00000092439.16	50686797	15:50666801:rs7167138:C_G	15	50666801	C	G	0.57362	0.043	0.0176	0.0145584	-0.254184	0.0260099	1.48e-22	-0.169169	0.0713722	0.0177769	0.00207892	0.0322378	20	TRUE	[{'chrom': '15', 'start': 50552473, 'end': 50686797, 'ensg': 'ENSG00000092439.16', 'symbol': 'TRPM7'}]	TRUE	0.0134635
PD_methylation_brain_mMeta_SMR_allChrs.msmr	cg00793954	22		50862027	rs12163302	22	50859164	C	G	0.903885	0.1033	0.0311	0.00089521	1.86168	0.0476479	0	0.0554876	0.0167656	0.00093428	0.00212818	0.117666	20	FALSE	[{'chrom': '22', 'start': 50781733, 'end': 50883519, 'ensg': 'ENSG00000100239.16_6', 'symbol': 'PPP6R2'}]	TRUE	0.0136203
PD_expression_Cells_Transformed_fibroblasts_GTEx_SMR_allChrs.msmr	ENSG00000187688.10	17	TRPV2	16330596	rs3813769	17	16318932	C	T	0.330266	0.0305	0.0213	0.152165	-0.633583	0.0538379	5.68e-32	-0.0481389	0.0338663	0.155189	0.00235118	0.00328817	20	FALSE	[{'chrom': '17', 'start': 16318885, 'end': 16340317, 'ensg': 'ENSG00000187688.15_6', 'symbol': 'TRPV2'}]	TRUE	0.0147097
PD_methylation_brain_mMeta_SMR_allChrs.msmr	cg10051869	22		50863565	rs2878116	22	50866439	A	G	0.884458	0.1038	0.0296	0.0004536	0.56999	0.0765765	9.81e-14	0.182108	0.0574053	0.00151223	0.00235247	0.575875	19	FALSE	[{'chrom': '22', 'start': 50781733, 'end': 50883519, 'ensg': 'ENSG00000100239.16_6', 'symbol': 'PPP6R2'}]	TRUE	0.0147097
PD_methylation_brain_mMeta_SMR_allChrs.msmr	cg18471474	22		50860456	rs9616997	22	50859049	T	C	0.669734	0.0055	0.0198	0.781183	1.1508	0.0287927	0	0.00477927	0.0172058	0.781188	0.0026667	0.00206611	20	FALSE	[{'chrom': '22', 'start': 50781733, 'end': 50883519, 'ensg': 'ENSG00000100239.16_6', 'symbol': 'PPP6R2'}]	TRUE	0.0164851
PD_methylation_blood_mcrae_SMR_chr22.msmr	cg02738086	22		41941494	rs12484722	22	41954824	C	T	0.216769	-0.0568	0.022	0.00982814	-0.521091	0.0418937	1.62e-35	0.109002	0.043119	0.0114736	0.00275523	0.0365127	20	FALSE	[{'chrom': '22', 'start': 41921803, 'end': 41940610, 'ensg': 'ENSG00000100413.17_3', 'symbol': 'POLR3H'}]	TRUE	0.016841
PD_methylation_blood_mcrae_SMR_chr22.msmr	cg19640517	22		41707109	rs2024566	22	41697338	G	A	0.324131	-0.0547	0.0191	0.00418494	-0.268822	0.0326137	1.68e-16	0.20348	0.0752172	0.00682554	0.00279547	0.18072	20	FALSE	[{'chrom': '22', 'start': 41697529, 'end': 41756151, 'ensg': 'ENSG00000100403.12_3', 'symbol': 'ZC3H7B'}]	TRUE	0.016897
PD_expression_Cells_Transformed_fibroblasts_GTEx_SMR_allChrs.msmr	ENSG00000167077.8	22	MEI1	42145481	rs2092274	22	42123737	G	A	0.789366	0.0413	0.0214	0.0536184	-0.677331	0.0631485	7.68e-27	-0.0609746	0.0321019	0.0575111	0.00334403	0.00257212	20	FALSE	[{'chrom': '22', 'start': 42095507, 'end': 42195460, 'ensg': 'ENSG00000167077.13_5', 'symbol': 'MEI1'}]	TRUE	0.018966
PD_expression_Cortex_metaBrain_SMR_chr22.msmr	ENSG00000167077.13	22	ENSG00000167077.13	41699503	22:41678038:rs949438:A_C	22	41678038	A	C	0.200409	-0.0459	0.0218	0.0352474	0.65521	0.030708	5.17e-101	-0.0700539	0.0334334	0.0361419	0.00332269	0.00555779	20	TRUE	[{'chrom': '22', 'start': 41699503, 'end': 41799456, 'ensg': 'ENSG00000167077.13', 'symbol': 'MEI1'}]	TRUE	0.018966
PD_expression_brain_eMeta_SMR_allChrs.msmr	ENSG00000100413	22	POLR3H	41931209	rs12483991	22	41935285	A	G	0.767894	0.0565	0.0216	0.00890341	-0.691948	0.0466431	8.71e-50	-0.0816535	0.0316977	0.00999496	0.00335597	0.064585	20	FALSE	[{'chrom': '22', 'start': 41921803, 'end': 41940610, 'ensg': 'ENSG00000100413.17_3', 'symbol': 'POLR3H'}]	TRUE	0.018966
PD_expression_brain_eMeta_SMR_allChrs.msmr	ENSG00000172346	22	CSDC2	41965256	rs1006407	22	41972032	T	C	0.800613	0.0474	0.0223	0.0335399	-1.23164	0.0334849	3.57e-296	-0.0384851	0.0181361	0.033836	0.00332374	0.0862363	20	FALSE	[{'chrom': '22', 'start': 41957014, 'end': 41973745, 'ensg': 'ENSG00000172346.15_3', 'symbol': 'CSDC2'}]	TRUE	0.018966
PD_methylation_blood_mcrae_SMR_chr17.msmr	cg05238069	17		16257135	rs62074224	17	16263682	A	G	0.50818	-0.0628	0.0184	0.00064242	-0.183818	0.0318154	7.58e-09	0.341642	0.11626	0.00329691	0.00329691	0.23229	8	FALSE	[{'chrom': '17', 'start': 16245848, 'end': 16256970, 'ensg': 'ENSG00000166582.10_3', 'symbol': 'CENPV'}]	TRUE	0.018966
PD_methylation_blood_mcrae_SMR_chr22.msmr	cg04809988	22		41940355	rs17367849	22	41923644	A	G	0.217791	-0.0593	0.0219	0.00677385	0.876391	0.0382997	6.95e-116	-0.0676639	0.0251632	0.00716662	0.00325476	0.0256396	20	FALSE	[{'chrom': '22', 'start': 41921803, 'end': 41940610, 'ensg': 'ENSG00000100413.17_3', 'symbol': 'POLR3H'}]	TRUE	0.018966
PD_methylation_blood_mcrae_SMR_chr22.msmr	cg03806693	22		41940476	rs1972057	22	41954251	G	A	0.219836	-0.0539	0.0219	0.0138478	-0.813053	0.038319	6.51e-100	0.0662933	0.0271161	0.0144934	0.0033818	0.0120412	20	FALSE	[{'chrom': '22', 'start': 41921803, 'end': 41940610, 'ensg': 'ENSG00000100413.17_3', 'symbol': 'POLR3H'}]	TRUE	0.018966
PD_methylation_blood_mcrae_SMR_chr22.msmr	cg01259871	22		41939256	rs727563	22	41867377	C	T	0.236196	-0.0647	0.0213	0.00238503	0.363681	0.0404362	2.38e-19	-0.177903	0.0618179	0.00400383	0.00356287	0.129763	20	FALSE	[{'chrom': '22', 'start': 41921803, 'end': 41940610, 'ensg': 'ENSG00000100413.17_3', 'symbol': 'POLR3H'}]	TRUE	0.0195778
PD_methylation_brain_mMeta_SMR_allChrs.msmr	cg04809988	22		41940355	rs4822034	22	41931010	T	C	0.781186	0.0583	0.0219	0.00776547	-0.715793	0.0471407	4.5e-52	-0.0814481	0.0310621	0.00873879	0.00354338	0.10775	20	FALSE	[{'chrom': '22', 'start': 41921803, 'end': 41940610, 'ensg': 'ENSG00000100413.17_3', 'symbol': 'POLR3H'}]	TRUE	0.0195778
PD_expression_Cortex_metaBrain_SMR_chr22.msmr	ENSG00000100413.17	22	ENSG00000100413.17	41544606	22:41538957:rs28530678:G_C	22	41538957	C	G	0.216769	-0.0611	0.0229	0.00762765	0.649289	0.0299991	6.98e-104	-0.0941029	0.0355363	0.00809511	0.00375432	0.0832549	20	TRUE	[{'chrom': '22', 'start': 41525799, 'end': 41544606, 'ensg': 'ENSG00000100413.17', 'symbol': 'POLR3H'}]	TRUE	0.0203141
PD_methylation_blood_mcrae_SMR_chr15.msmr	cg20901413	15		50839326	rs62017189	15	50922032	A	T	0.42638	-0.041	0.0173	0.0177909	-0.312145	0.0320353	1.96e-22	0.131349	0.0570388	0.0212898	0.00377154	0.0278901	20	FALSE	[{'chrom': '15', 'start': 50792759, 'end': 50838905, 'ensg': 'ENSG00000170236.15_5', 'symbol': 'USP50'}]	TRUE	0.0203141
PD_expression_Cortex_metaBrain_SMR_chr22.msmr	ENSG00000100403.12	22	ENSG00000100403.12	41301525	22:41357599:rs11090045:G_A	22	41357599	A	G	0.307771	-0.0688	0.0198	0.00051133	0.205369	0.0278685	1.72e-13	-0.335007	0.106592	0.00167292	0.00396247	0.299279	20	TRUE	[{'chrom': '22', 'start': 41301525, 'end': 41360147, 'ensg': 'ENSG00000100403.12', 'symbol': 'ZC3H7B'}]	TRUE	0.0211332
PD_methylation_brain_mMeta_SMR_allChrs.msmr	cg03806693	22		41940476	rs116959331	22	41932774	G	A	0.218814	-0.0582	0.0219	0.00787146	-1.05065	0.0544696	6.69e-83	0.0553944	0.0210412	0.0084718	0.00408556	0.192536	20	FALSE	[{'chrom': '22', 'start': 41921803, 'end': 41940610, 'ensg': 'ENSG00000100413.17_3', 'symbol': 'POLR3H'}]	TRUE	0.0215781
PD_expression_Cells_Transformed_fibroblasts_GTEx_SMR_allChrs.msmr	ENSG00000100413.12	22	POLR3H	41931209	rs11912852	22	41869268	T	G	0.294479	0.0285	0.0221	0.197192	0.219386	0.03096	1.38e-12	0.129908	0.10239	0.204529	0.00438655	0.12489	20	FALSE	[{'chrom': '22', 'start': 41921803, 'end': 41940610, 'ensg': 'ENSG00000100413.17_3', 'symbol': 'POLR3H'}]	TRUE	0.0227265
PD_methylation_brain_mMeta_SMR_allChrs.msmr	cg08466034	17		16318930	rs3813769	17	16318932	T	C	0.669734	-0.0305	0.0213	0.152165	-1.1982	0.0258301	0	0.0254548	0.0177851	0.152361	0.0043817	0.00016911	20	FALSE	[{'chrom': '17', 'start': 16317838, 'end': 16320003, 'ensg': 'ENSG00000264739.1_6', 'symbol': 'AC093484.2'}, {'chrom': '17', 'start': 16318885, 'end': 16340317, 'ensg': 'ENSG00000187688.15_6', 'symbol': 'TRPV2'}]	TRUE	0.0227265
PD_methylation_blood_mcrae_SMR_chr22.msmr	cg00587342	22		41983798	rs132786	22	42058846	G	A	0.200409	-0.042	0.022	0.0562504	-0.507635	0.0433093	9.93e-32	0.0827366	0.0439093	0.0595297	0.004487	0.0159996	20	FALSE	[{'chrom': '22', 'start': 41972904, 'end': 41985875, 'ensg': 'ENSG00000100417.12_3', 'symbol': 'PMM1'}]	TRUE	0.0230276
PD_expression_Brain_Substantia_nigra_GTEx_SMR_allChrs.msmr	ENSG00000100239.11	22	PPP6R2	50832580	rs79330110	22	50788053	C	G	0.093047	-0.0982	0.0325	0.00251494	0.910883	0.152918	2.57e-09	-0.107807	0.0400075	0.00704558	0.00473942	0.0673087	20	FALSE	[{'chrom': '22', 'start': 50781733, 'end': 50883519, 'ensg': 'ENSG00000100239.16_6', 'symbol': 'PPP6R2'}]	TRUE	0.0240957
PD_expression_Lung_GTEx_SMR_allChrs.msmr	ENSG00000167077.8	22	MEI1	42145481	rs2092274	22	42123737	G	A	0.789366	0.0413	0.0214	0.0536184	-0.642174	0.0540599	1.52e-32	-0.0643128	0.0337612	0.0567891	0.00487954	0.0038327	20	FALSE	[{'chrom': '22', 'start': 42095507, 'end': 42195460, 'ensg': 'ENSG00000167077.13_5', 'symbol': 'MEI1'}]	TRUE	0.0244586
PD_methylation_blood_mcrae_SMR_chr4.msmr	cg15457390	4		2844730	rs16843603	4	2928577	C	T	0.306748	0.062	0.0193	0.00131615	-0.212298	0.0364196	5.57e-09	-0.292042	0.103801	0.0049007	0.0049007	0.252396	8	FALSE	[{'chrom': '4', 'start': 2845584, 'end': 2931803, 'ensg': 'ENSG00000087274.17_6', 'symbol': 'ADD1'}]	TRUE	0.0244586
PD_expression_blood_eQTLgen_SMR_allChrs.msmr	ENSG00000172346	22	ENSG00000172346	41965256	rs2050033	22	42159229	G	T	0.199387	-0.0454	0.0217	0.0364237	0.12564	0.0109731	2.36e-30	-0.36135	0.175575	0.0395815	0.00508564	0.00541262	20	FALSE	[{'chrom': '22', 'start': 41957014, 'end': 41973745, 'ensg': 'ENSG00000172346.15_3', 'symbol': 'CSDC2'}]	TRUE	0.0250335
PD_methylation_brain_mMeta_SMR_allChrs.msmr	cg18912103	4		2944692	rs2960296	4	2943672	G	C	0.56544	-0.0529	0.017	0.00185973	-0.280894	0.0437552	1.37e-10	0.188327	0.0672563	0.00510794	0.00510794	0.0667917	12	FALSE	[{'chrom': '4', 'start': 2936609, 'end': 2963465, 'ensg': 'ENSG00000249673.7_6', 'symbol': 'NOP14-AS1'}, {'chrom': '4', 'start': 2939660, 'end': 2965133, 'ensg': 'ENSG00000087269.16_3', 'symbol': 'NOP14'}]	TRUE	0.0250335
PD_expression_Nerve_Tibial_GTEx_SMR_allChrs.msmr	ENSG00000171121.12	3	KCNMB3	178972671	rs55685804	3	178927149	C	T	0.194274	0.0643	0.024	0.00738057	0.426619	0.0661615	1.13e-10	0.15072	0.060919	0.013357	0.00538523	0.741147	20	FALSE	[{'chrom': '3', 'start': 178954479, 'end': 178984790, 'ensg': 'ENSG00000171121.16_4', 'symbol': 'KCNMB3'}]	TRUE	0.0261568
PD_expression_Lung_GTEx_SMR_allChrs.msmr	ENSG00000100412.11	22	ACO2	41893240	rs2234052	22	41777241	G	A	0.236196	-0.0692	0.0204	0.00069345	0.212317	0.0281189	4.33e-14	-0.325928	0.105333	0.00197313	0.0055011	0.299991	20	FALSE	[{'chrom': '22', 'start': 41865121, 'end': 41924993, 'ensg': 'ENSG00000100412.16_3', 'symbol': 'ACO2'}]	TRUE	0.0264832
PD_expression_Skin_Sun_Exposed_Lower_leg_GTEx_SMR_allChrs.msmr	ENSG00000229425.1	21	AJ006998.2	16758732	rs1297265	21	16817051	G	A	0.43865	-0.0533	0.0169	0.00161134	-0.310838	0.0542459	1e-08	0.171472	0.0620603	0.00572744	0.00572744	0.728921	13	FALSE	[{'chrom': '21', 'start': 16741285, 'end': 16999661, 'ensg': 'ENSG00000229425.3_6', 'symbol': 'AJ009632.2'}]	TRUE	0.0273309
PD_methylation_blood_mcrae_SMR_chr22.msmr	cg04384398	22		41986333	rs132793	22	42063681	A	G	0.194274	-0.0491	0.022	0.025627	0.450242	0.0435681	4.93e-25	-0.109052	0.0499891	0.0291447	0.00597614	0.080897	20	FALSE	[{'chrom': '22', 'start': 41972904, 'end': 41985875, 'ensg': 'ENSG00000100417.12_3', 'symbol': 'PMM1'}]	TRUE	0.0282697
PD_expression_Cortex_metaBrain_SMR_chr22.msmr	ENSG00000172346.15	22	ENSG00000172346.15	41561010	22:41558820:rs12484722:T_C	22	41558820	C	T	0.216769	-0.0568	0.022	0.00982814	0.826881	0.0284263	5.01e-186	-0.0686919	0.0267106	0.0101198	0.00617763	0.128998	20	TRUE	[{'chrom': '22', 'start': 41561010, 'end': 41577741, 'ensg': 'ENSG00000172346.15', 'symbol': 'CSDC2'}]	TRUE	0.0285725
PD_methylation_brain_mMeta_SMR_allChrs.msmr	cg08457298	8		110693280	rs13266567	8	110703333	A	T	0.880368	0.1106	0.0359	0.00206459	-0.579952	0.0972466	2.47e-09	-0.190705	0.0696734	0.00619771	0.00619771	0.00963733	8	FALSE	[{'chrom': '8', 'start': 110586207, 'end': 110704020, 'ensg': 'ENSG00000147642.17_7', 'symbol': 'SYBU'}]	TRUE	0.0285725
PD_methylation_brain_mMeta_SMR_allChrs.msmr	cg13695892	22	POLR3H;POLR3H;POLR3H	41940480	rs9611611	22	41950175	C	T	0.782209	0.0575	0.022	0.00895843	0.928141	0.112581	1.66e-16	0.0619518	0.0248659	0.012723	0.00615691	0.0635734	6	FALSE	[{'chrom': '22', 'start': 41921803, 'end': 41940610, 'ensg': 'ENSG00000100413.17_3', 'symbol': 'POLR3H'}]	TRUE	0.0285725
PD_expression_blood_eQTLgen_SMR_allChrs.msmr	ENSG00000167077	22	ENSG00000167077	42145481	rs45500192	22	42177899	G	A	0.197342	-0.0449	0.0217	0.0385344	0.551673	0.00986126	0	-0.0813888	0.0393618	0.0386672	0.00640079	0.00338058	20	FALSE	[{'chrom': '22', 'start': 42095507, 'end': 42195460, 'ensg': 'ENSG00000167077.13_5', 'symbol': 'MEI1'}]	TRUE	0.0290169
PD_methylation_brain_mMeta_SMR_allChrs.msmr	cg06481639	22		41940642	rs116959331	22	41932774	G	A	0.218814	-0.0582	0.0219	0.00787146	-0.5651	0.0645556	2.06e-18	0.102991	0.0405008	0.0109927	0.00639044	0.0857574	7	FALSE	[{'chrom': '22', 'start': 41921803, 'end': 41940610, 'ensg': 'ENSG00000100413.17_3', 'symbol': 'POLR3H'}]	TRUE	0.0290169
PD_methylation_brain_mMeta_SMR_allChrs.msmr	cg06634786	22		41940651	rs12483786	22	41938536	A	G	0.781186	0.0573	0.022	0.00919962	0.435472	0.0514016	2.41e-17	0.131581	0.0528535	0.0127904	0.00717284	0.0489075	7	FALSE	[{'chrom': '22', 'start': 41921803, 'end': 41940610, 'ensg': 'ENSG00000100413.17_3', 'symbol': 'POLR3H'}]	TRUE	0.0322482
PD_expression_Cerebellum_metaBrain_SMR_chr8.msmr	ENSG00000147642.17	8	ENSG00000147642.17	109691791	8:109625649:rs7003744:T_G	8	109625649	T	G	0.792434	-0.0675	0.0227	0.00294359	0.448473	0.072463	6.05e-10	-0.150511	0.0561553	0.00735652	0.00735652	0.906674	20	TRUE	[{'chrom': '8', 'start': 109573978, 'end': 109691791, 'ensg': 'ENSG00000147642.17', 'symbol': 'SYBU'}]	TRUE	0.0326906
PD_expression_Cortex_metaBrain_SMR_chr1.msmr	ENSG00000122483.17	1	ENSG00000122483.17	93179919	1:93129749:rs2281525:G_C	1	93129749	G	C	0.282209	0.0595	0.0194	0.00216211	-0.153377	0.0280058	4.34e-08	-0.387934	0.14497	0.00745153	0.00745153	0.141724	15	TRUE	[{'chrom': '1', 'start': 93149742, 'end': 93180516, 'ensg': 'ENSG00000117500.13', 'symbol': 'TMED5'}, {'chrom': '1', 'start': 93179919, 'end': 93278730, 'ensg': 'ENSG00000122483.17', 'symbol': 'CCDC18'}]	TRUE	0.0326906
PD_methylation_brain_mMeta_SMR_allChrs.msmr	cg20978858	22		41653226	rs3171692	22	41642212	C	T	0.663599	0.0559	0.0188	0.00294516	-0.291524	0.0473305	7.31e-10	-0.191751	0.0716099	0.00741264	0.00741264	0.799352	12	FALSE	[{'chrom': '22', 'start': 41641615, 'end': 41682255, 'ensg': 'ENSG00000100401.19_3', 'symbol': 'RANGAP1'}]	TRUE	0.0326906
PD_expression_blood_eQTLgen_SMR_allChrs.msmr	ENSG00000100417	22	ENSG00000100417	41979396	rs5751129	22	42015765	C	T	0.212679	-0.0461	0.0217	0.0336347	-0.306427	0.0101885	1e-198	0.150443	0.0709925	0.0340783	0.00789792	0.00502086	20	FALSE	[{'chrom': '22', 'start': 41972904, 'end': 41985875, 'ensg': 'ENSG00000100417.12_3', 'symbol': 'PMM1'}]	TRUE	0.0343718
PD_expression_Cells_Transformed_fibroblasts_GTEx_SMR_allChrs.msmr	ENSG00000087269.11	4	NOP14	2952491	rs28619042	4	2965344	T	G	0.378323	0.0498	0.0175	0.00443119	-0.126629	0.0186895	1.24e-11	-0.393275	0.149894	0.00869824	0.00808405	0.274566	17	FALSE	[{'chrom': '4', 'start': 2936609, 'end': 2963465, 'ensg': 'ENSG00000249673.7_6', 'symbol': 'NOP14-AS1'}, {'chrom': '4', 'start': 2939660, 'end': 2965133, 'ensg': 'ENSG00000087269.16_3', 'symbol': 'NOP14'}]	TRUE	0.0346277
PD_expression_blood_eQTLgen_SMR_allChrs.msmr	ENSG00000100393	22	ENSG00000100393	41531935	rs13058113	22	41508414	T	G	0.301636	-0.048	0.019	0.0115266	0.245407	0.00886317	9.63e-169	-0.195593	0.077744	0.0118741	0.00805082	0.0167275	20	FALSE	[{'chrom': '22', 'start': 41488596, 'end': 41576081, 'ensg': 'ENSG00000100393.13_4', 'symbol': 'EP300'}]	TRUE	0.0346277
PD_methylation_blood_mcrae_SMR_chr15.msmr	cg23120725	15		50975608	rs581172	15	50848505	T	C	0.437628	0.0354	0.0179	0.0479678	0.300468	0.0323879	1.74e-20	0.117816	0.0609123	0.0530893	0.00853641	0.163339	20	FALSE	[{'chrom': '15', 'start': 50844670, 'end': 50978994, 'ensg': 'ENSG00000092439.16_8', 'symbol': 'TRPM7'}]	TRUE	0.0362797
PD_expression_Cells_Transformed_fibroblasts_GTEx_SMR_allChrs.msmr	ENSG00000100417.7	22	PMM1	41979396	rs5751129	22	42015765	T	C	0.787321	0.0461	0.0217	0.0336347	0.286118	0.0290624	7.21e-23	0.161122	0.0775885	0.0378361	0.00882957	0.0427895	20	FALSE	[{'chrom': '22', 'start': 41972904, 'end': 41985875, 'ensg': 'ENSG00000100417.12_3', 'symbol': 'PMM1'}]	TRUE	0.0365725
PD_methylation_blood_mcrae_SMR_chr22.msmr	cg00256281	22		41985642	rs5758415	22	42082497	T	C	0.198364	-0.045	0.0217	0.0381041	0.378263	0.0413411	5.7e-20	-0.118965	0.0588224	0.0431309	0.0087402	0.0486417	20	FALSE	[{'chrom': '22', 'start': 41972904, 'end': 41985875, 'ensg': 'ENSG00000100417.12_3', 'symbol': 'PMM1'}]	TRUE	0.0365725
PD_methylation_blood_mcrae_SMR_chr22.msmr	cg18471474	22		50860456	rs12162782	22	50853626	G	T	0.343558	0.0006	0.0195	0.975454	-0.511319	0.0328536	1.29e-54	-0.0011734	0.0381367	0.975454	0.00870222	0.00099607	20	FALSE	[{'chrom': '22', 'start': 50781733, 'end': 50883519, 'ensg': 'ENSG00000100239.16_6', 'symbol': 'PPP6R2'}]	TRUE	0.0365725
PD_methylation_blood_mcrae_SMR_chr8.msmr	cg08457298	8		110693280	rs7003380	8	110646853	G	A	0.206544	0.0675	0.0228	0.00307114	-0.221033	0.0394993	2.2e-08	-0.305384	0.116699	0.0088742	0.0088742	0.900063	3	FALSE	[{'chrom': '8', 'start': 110586207, 'end': 110704020, 'ensg': 'ENSG00000147642.17_7', 'symbol': 'SYBU'}]	TRUE	0.0365725
PD_expression_Skin_Not_Sun_Exposed_Suprapubic_GTEx_SMR_allChrs.msmr	ENSG00000100417.7	22	PMM1	41979396	rs34077262	22	42061639	G	A	0.786299	0.0443	0.0215	0.0393541	0.298094	0.0388719	1.74e-14	0.148611	0.074683	0.0466032	0.0090436	0.0857268	20	FALSE	[{'chrom': '22', 'start': 41972904, 'end': 41985875, 'ensg': 'ENSG00000100417.12_3', 'symbol': 'PMM1'}]	TRUE	0.0369904
PD_methylation_brain_mMeta_SMR_allChrs.msmr	cg00949728	4		2959836	rs2515960	4	2951804	A	G	0.55317	-0.0488	0.017	0.00409709	0.346751	0.0432512	1.08e-15	-0.140735	0.0520745	0.00688056	0.0093383	0.38643	17	FALSE	[{'chrom': '4', 'start': 2936609, 'end': 2963465, 'ensg': 'ENSG00000249673.7_6', 'symbol': 'NOP14-AS1'}, {'chrom': '4', 'start': 2939660, 'end': 2965133, 'ensg': 'ENSG00000087269.16_3', 'symbol': 'NOP14'}]	TRUE	0.0379107
PD_expression_Colon_Sigmoid_GTEx_SMR_allChrs.msmr	ENSG00000171121.12	3	KCNMB3	178972671	rs9881887	3	178907571	G	T	0.189162	0.0673	0.0244	0.00581212	0.557051	0.0960978	6.76e-09	0.120815	0.0485078	0.0127519	0.00996336	0.737742	20	FALSE	[{'chrom': '3', 'start': 178954479, 'end': 178984790, 'ensg': 'ENSG00000171121.16_4', 'symbol': 'KCNMB3'}]	TRUE	0.03915
PD_expression_Colon_Transverse_GTEx_SMR_allChrs.msmr	ENSG00000167077.8	22	MEI1	42145481	rs5751147	22	42139054	A	G	0.798569	0.0485	0.0217	0.0254158	-0.303648	0.0404158	5.77e-14	-0.159724	0.0745595	0.032174	0.0100169	0.1341	20	FALSE	[{'chrom': '22', 'start': 42095507, 'end': 42195460, 'ensg': 'ENSG00000167077.13_5', 'symbol': 'MEI1'}]	TRUE	0.03915
PD_expression_Cortex_metaBrain_SMR_chr22.msmr	ENSG00000100395.15	22	ENSG00000100395.15	41205302	22:41214663:rs139457:T_C	22	41214663	T	C	0.634969	-0.0321	0.0173	0.0635261	0.226464	0.0266071	1.72e-17	-0.141744	0.078186	0.0698453	0.00974512	0.112804	20	TRUE	[{'chrom': '22', 'start': 41205282, 'end': 41231271, 'ensg': 'ENSG00000100395.15', 'symbol': 'L3MBTL2'}]	TRUE	0.03915
PD_expression_Cortex_metaBrain_SMR_chr22.msmr	ENSG00000100239.16	22	ENSG00000100239.16	50343304	22:50433063:rs11091017:C_G	22	50433063	C	G	0.662577	0.0003	0.0198	0.987911	-0.280888	0.0269805	2.21e-25	-0.001068	0.0704908	0.987911	0.0100754	0.0322757	20	TRUE	[{'chrom': '22', 'start': 50343304, 'end': 50445090, 'ensg': 'ENSG00000100239.16', 'symbol': 'PPP6R2'}]	TRUE	0.03915
PD_expression_Skin_Sun_Exposed_Lower_leg_GTEx_SMR_allChrs.msmr	ENSG00000100417.7	22	PMM1	41979396	rs7364123	22	42216326	G	A	0.232106	-0.0387	0.0203	0.0565978	-0.2142	0.0292613	2.47e-13	0.180672	0.0979324	0.0650567	0.00992314	0.0595463	20	FALSE	[{'chrom': '22', 'start': 41972904, 'end': 41985875, 'ensg': 'ENSG00000100417.12_3', 'symbol': 'PMM1'}]	TRUE	0.03915
PD_methylation_brain_mMeta_SMR_allChrs.msmr	cg19640517	22		41707109	rs6002323	22	41701125	T	C	0.673824	0.0556	0.0191	0.0036028	0.256355	0.0459524	2.42e-08	0.216887	0.0840396	0.00985793	0.00985793	0.915473	9	FALSE	[{'chrom': '22', 'start': 41697529, 'end': 41756151, 'ensg': 'ENSG00000100403.12_3', 'symbol': 'ZC3H7B'}]	TRUE	0.03915
PD_expression_blood_eQTLgen_SMR_allChrs.msmr	ENSG00000100372	22	ENSG00000100372	41190518	rs138337	22	41231053	G	A	0.473415	-0.0152	0.0188	0.418797	0.131889	0.00796288	1.29e-61	-0.115248	0.142714	0.41935	0.0106641	0.286722	20	FALSE	[{'chrom': '22', 'start': 41165634, 'end': 41215403, 'ensg': 'ENSG00000100372.15_5', 'symbol': 'SLC25A17'}]	TRUE	0.0411436
PD_expression_blood_eQTLgen_SMR_allChrs.msmr	ENSG00000100401	22	ENSG00000100401	41661935	rs55658582	22	41700361	G	A	0.43865	0.0517	0.0183	0.00472605	0.10472	0.00795842	1.52e-39	0.493697	0.178734	0.00574151	0.0112003	0.136235	20	FALSE	[{'chrom': '22', 'start': 41641615, 'end': 41682255, 'ensg': 'ENSG00000100401.19_3', 'symbol': 'RANGAP1'}]	TRUE	0.0429081
PD_expression_Nerve_Tibial_GTEx_SMR_allChrs.msmr	ENSG00000147642.12	8	SYBU	110645113	rs2703388	8	110582762	C	G	0.194274	0.0582	0.023	0.0113921	-0.279902	0.0391709	8.96e-13	-0.20793	0.0871717	0.0170657	0.0113523	0.903393	20	FALSE	[{'chrom': '8', 'start': 110586207, 'end': 110704020, 'ensg': 'ENSG00000147642.17_7', 'symbol': 'SYBU'}]	TRUE	0.0431862
PD_methylation_blood_mcrae_SMR_chr15.msmr	cg04844971	15		50979486	rs473357	15	50867082	G	A	0.439673	0.0357	0.0178	0.044897	-0.266984	0.0319062	5.87e-17	-0.133716	0.068559	0.0511312	0.0114492	0.108238	20	FALSE	[{'chrom': '15', 'start': 50844670, 'end': 50978994, 'ensg': 'ENSG00000092439.16_8', 'symbol': 'TRPM7'}]	TRUE	0.0432527
PD_expression_Nerve_Tibial_GTEx_SMR_allChrs.msmr	ENSG00000229425.1	21	AJ006998.2	16758732	rs1736157	21	16828235	C	G	0.43865	-0.048	0.018	0.00766076	-0.421211	0.0632328	2.71e-11	0.113957	0.046031	0.013299	0.0119394	0.594795	19	FALSE	[{'chrom': '21', 'start': 16741285, 'end': 16999661, 'ensg': 'ENSG00000229425.3_6', 'symbol': 'AJ009632.2'}]	TRUE	0.0447934
PD_expression_Nerve_Tibial_GTEx_SMR_allChrs.msmr	ENSG00000100412.11	22	ACO2	41893240	rs19573	22	41865809	A	C	0.775051	0.0586	0.0215	0.00641884	-0.226768	0.0337323	1.79e-11	-0.258414	0.102307	0.011541	0.012064	0.193137	20	FALSE	[{'chrom': '22', 'start': 41865121, 'end': 41924993, 'ensg': 'ENSG00000100412.16_3', 'symbol': 'ACO2'}]	TRUE	0.044951
PD_methylation_brain_mMeta_SMR_allChrs.msmr	cg00622170	4		2944594	rs1054090	4	2943361	T	C	0.56135	-0.0498	0.017	0.00339604	1.06998	0.0267531	0	-0.0465429	0.0159307	0.00348255	0.0122246	0.0342704	20	FALSE	[{'chrom': '4', 'start': 2936609, 'end': 2963465, 'ensg': 'ENSG00000249673.7_6', 'symbol': 'NOP14-AS1'}, {'chrom': '4', 'start': 2939660, 'end': 2965133, 'ensg': 'ENSG00000087269.16_3', 'symbol': 'NOP14'}]	TRUE	0.0452395
PD_methylation_blood_mcrae_SMR_chr22.msmr	cg03131358	22		42195972	rs5996069	22	42201185	T	G	0.316973	0.0277	0.02	0.166052	0.71182	0.0342236	4.41e-96	0.0389143	0.0281592	0.16699	0.013441	0.451553	20	FALSE	[{'chrom': '22', 'start': 42095507, 'end': 42195460, 'ensg': 'ENSG00000167077.13_5', 'symbol': 'MEI1'}]	TRUE	0.0494049
